# Climate, demography, immunology, and virology combine to drive two decades of dengue virus dynamics in Cambodia

**DOI:** 10.1101/2022.06.08.22276171

**Authors:** Cara E. Brook, Carly Rozins, Jennifer A. Bohl, Vida Ahyong, Sophana Chea, Liz Fahsbender, Rekol Huy, Sreyngim Lay, Rithea Leang, Yimei Li, Chanthap Lon, Somnang Man, Mengheng Oum, Graham R. Northrup, Fabiano Oliveira, Andrea R. Pacheco, Daniel M. Parker, Katherine Young, Michael Boots, Cristina M. Tato, Joseph L. DeRisi, Christina Yek, Jessica E. Manning

**Affiliations:** Department of Ecology and Evolution, University of Chicago, Chicago, Illinois, USA; Department of Science and Technology Studies, York University, Toronto, Canada; Laboratory of Malaria and Vector Research, National Institute of Allergy and Infectious Diseases, National Institutes of Health, Rockville, Maryland, USA; Chan Zuckerberg Biohub, San Francisco, California, USA; International Center of Excellence in Research, National Institute of Allergy and Infectious Diseases, National Institutes of Health, Phnom Penh, Cambodia; Chan Zuckerberg Initiative, San Francisco, California, USA; National Center for Parasitology, Entomology, and Malaria Control, Phnom Penh, Cambodia; Center for Computational Biology, University of California, Berkeley, California, USA; Department of Population Health and Disease Prevention, University of California, Irvine, California, USA; Department of Epidemiology and Biostatistics, University of California, Irvine, California, USA; Department of Biological Sciences, University of Texas, El Paso, Texas, USA; Department of Integrative Biology, University of California, Berkeley, California, USA

**Keywords:** dengue, genomic epidemiology, force of infection, wavelet decomposition

## Abstract

The incidence of dengue virus disease has increased globally across the past half-century, with highest number of cases ever reported in 2019. We analyzed climatological, epidemiological, and phylogenomic data to investigate drivers of two decades of dengue in Cambodia, an understudied endemic setting. Using epidemiological models fit to a 19-year dataset, we first demonstrate that climate-driven transmission alone is insufficient to explain three epidemics across the time series. We then use wavelet decomposition to highlight enhanced annual and multiannual synchronicity in dengue cycles between provinces in epidemic years, suggesting a role for climate in homogenizing dynamics across space and time. Assuming reported cases correspond to symptomatic secondary infections, we next use an age-structured catalytic model to estimate a declining force of infection for dengue through time, which elevates the mean age of reported cases in Cambodia. Reported cases in >70 year-old individuals in the most recent 2019 epidemic are best explained when also allowing for waning multitypic immunity and repeat symptomatic infections in older patients. We support this work with phylogenetic analysis of 192 dengue virus (DENV) genomes that we sequenced between 2019-2022, which document emergence of DENV-2 Cosmopolitan Genotype-II into Cambodia. This lineage demonstrates phylogenetic homogeneity across wide geographic areas, consistent with invasion behavior and in contrast to high phylogenetic diversity exhibited by endemic DENV-1. Finally, we simulate an age-structured, mechanistic model of dengue dynamics to demonstrate how expansion of an antigenically distinct lineage that evades preexisting multitypic immunity effectively reproduces the older-age infections witnessed in our data.

**CLINICAL TRIAL NUMBERS:** NCT04034264 and NCT03534245.

**SIGNIFICANCE STATEMENT:** The year 2019 witnessed the highest number of dengue cases ever reported, including in Cambodia, a Southeast Asian country with endemic transmission. We analyzed 19 years of national dengue surveillance data for Cambodia to demonstrate how increasing temperature and precipitation enhance similarity in dengue incidence across space and time, particularly in epidemic years. We document how two decades of demographic transition has depressed the rate at which dengue infections are acquired, thus increasing the age of reported infection. In 2019, expansion of a genetically distinct DENV-2 lineage into Cambodia likely underpinned repeated symptomatic infections in older-age individuals to drive high caseloads. As climates warm, we anticipate more synchronized dynamics globally and a shifting burden of symptomatic disease into older cohorts.

## Supplementary Tables for "Climate, demography, immunology, and virology combine to drive two decades of dengue virus dynamics in Cambodia"

### Sheet: Table of Contents
Tab	Description
Table S1	Generalized additive model summaries for climate data
Table S2	Fitted TSIR parameters by province
Table S3	Optimal climate lags to predict biweekly transmission, by inter-epidemic period and province
Table S4	Summary of regression models relating lagged temperature and precipitation to transmission
Table S5	Fraction of increased susceptibles needed to recapture epidemic year caseloads, with and without climate-informed transmission rate
Table S6	Generalized additive model summary for predictors of synchronicity
Table S7	Generalized additive model summary for age of dengue infection
Table S8	FOI fits and model selection with age modifiers and waning multitypic immunity
Table S9	GenBank accession numbers of DENV genomes added in part with this study
Table S10	Linear regression for mean age of dengue infection in genotyped cases

### Sheet: Table S1
Table S1. Generalized additive model summaries for climate data
GAM 1: Interannual variation in temperature						GAM 2: Interannual variation in precipitation						GAM 3: Temperature anomalies by year					GAM 4: Precipitation anomalies by year
Formula: gam(temp~year:province + s(biweek, bs=”cc”) + s(province, bs=”re”)						Formula: gam(precip~year:province + s(biweek, bs=”cc”) + s(province, bs=”re”)						Formula: gam(temp~c(year, bs=”re”) + s(biweek, bs=”cc”) + s(province, bs=”re”)					Formula: gam(precip~c(year, bs=”re”) + s(biweek, bs=”cc”) + s(province, bs=”re”)
Total deviance explained: 64.9%						Total deviance explained: 61%						Total deviance explained: 68.1%					Total deviance explained: 61.9%
Year : Province	Slope	95% CI	Statistic (t)	P-value		Year : Province	Slope	95% CI	Statistic (t)	P-value		Smoothing term	Degrees of Freedom	Statistic (F)	P-value		Smoothing term	Degrees of Freedom	Statistic (F)	P-value
Banteay Meanchey	0.029	[0.023-0.036]	8.35	<0.001***		Banteay Meanchey	0.09	[-0.046-0.225]	1.3	0.194		year	16.8	85.8	<0.001***		year	16.04	16.7	<0.001***
Battambang	0.029	[0.022-0.036]	8.23	<0.001***		Battambang	0.092	[-0.043-0.227]	1.33	0.183		biweek	4.99	2747.8	<0.001***		biweek	4.98	3300.9	<0.001***
Kampong Cham	0.028	[0.021-0.035]	7.92	<0.001***		Kampong Cham	0.095	[-0.041-0.23]	1.37	0.17		province	23.94	402.3	<0.001***		province	23.73	89.1	<0.001***
Kampong Chhnang	0.028	[0.021-0.035]	7.93	<0.001***		Kampong Chhnang	0.096	[-0.04-0.231]	1.38	0.167							*P-value significance: <.1*,<0.01**,<0.001***
Kampong Speu	0.027	[0.02-0.034]	7.57	<0.001***		Kampong Speu	0.097	[-0.038-0.233]	1.41	0.158
Kampong Thom	0.029	[0.022-0.035]	8.11	<0.001***		Kampong Thom	0.096	[-0.039-0.232]	1.39	0.163
Kampot	0.026	[0.019-0.033]	7.32	<0.001***		Kampot	0.104	[-0.031-0.24]	1.51	0.132
Kandal	0.026	[0.02-0.033]	7.51	<0.001***		Kandal	0.092	[-0.043-0.228]	1.34	0.181
Kep	0.026	[0.019-0.033]	7.34	<0.001***		Kep	0.1	[-0.035-0.236]	1.45	0.146
Koh Kong	0.026	[0.02-0.033]	7.5	<0.001***		Koh Kong	0.122	[-0.013-0.257]	1.77	0.077
Kratie	0.029	[0.022-0.036]	8.18	<0.001***		Kratie	0.1	[-0.035-0.236]	1.45	0.147
Mondul Kiri	0.028	[0.022-0.035]	8.09	<0.001***		Mondul Kiri	0.101	[-0.034-0.236]	1.46	0.144
Otdar Meanchey	0.028	[0.021-0.034]	7.81	<0.001***		Otdar Meanchey	0.091	[-0.044-0.227]	1.32	0.187
Pailin	0.029	[0.022-0.036]	8.18	<0.001***		Pailin	0.097	[-0.038-0.232]	1.4	0.161
Phnom Penh	0.027	[0.02-0.034]	7.57	<0.001***		Phnom Penh	0.091	[-0.044-0.227]	1.32	0.186
Preah Sihanouk	0.026	[0.02-0.033]	7.5	<0.001***		Preah Sihanouk	0.122	[-0.014-0.257]	1.76	0.078
Preah Vihear	0.027	[0.02-0.034]	7.75	<0.001***		Preah Vihear	0.097	[-0.038-0.233]	1.41	0.16
Prey Veng	0.027	[0.02-0.034]	7.64	<0.001***		Prey Veng	0.094	[-0.041-0.23]	1.37	0.172
Pursat	0.028	[0.021-0.035]	7.9	<0.001***		Pursat	0.098	[-0.037-0.234]	1.42	0.155
Ratanak Kiri	0.029	[0.023-0.036]	8.36	<0.001***		Ratanak Kiri	0.109	[-0.026-0.245]	1.58	0.114
Siem Reap	0.028	[0.021-0.035]	7.98	<0.001***		Siem Reap	0.093	[-0.042-0.228]	1.34	0.179
Stung Treng	0.03	[0.023-0.037]	8.41	<0.001***		Stung Treng	0.106	[-0.029-0.241]	1.53	0.125
Svay Rieng	0.027	[0.021-0.034]	7.79	<0.001***		Svay Rieng	0.098	[-0.037-0.234]	1.42	0.155
Takeo	0.026	[0.019-0.032]	7.25	<0.001***		Takeo	0.093	[-0.042-0.229]	1.35	0.177
Tboung Khmum	0.028	[0.021-0.035]	7.97	<0.001***		Tboung Khmum	0.097	[-0.038-0.233]	1.41	0.159

### Sheet: Table S2
Table S2. Fitted TSIR parameters by province
Province	Epidemic Year	Biweek	Regression Type for Susceptible Reconstruction	R-squared of Susceptible Reconstruction	Biweekly Transmission (Beta)	95% Confidence Interval for Beta	Alpha (mixing parameter)
Banteay Meanchey	2007	1	gaussian	0.63	8.9x10^5	[7.9x10^5-9.9x10^5]	0.733
Banteay Meanchey	2007	2	gaussian	0.63	6.6x10^5	[5.8x10^5-7.4x10^5]	0.733
Banteay Meanchey	2007	3	gaussian	0.63	6.8x10^5	[5.9x10^5-7.7x10^5]	0.733
Banteay Meanchey	2007	4	gaussian	0.63	0.00019	[0.00017-2x10^4]	0.733
Banteay Meanchey	2007	5	gaussian	0.63	9.1x10^5	[8.3x10^5-1x10^4]	0.733
Banteay Meanchey	2007	6	gaussian	0.63	0.00013	[0.00012-0.00014]	0.733
Banteay Meanchey	2007	7	gaussian	0.63	1x10^4	[9.4x10^5-0.00011]	0.733
Banteay Meanchey	2007	8	gaussian	0.63	0.00018	[0.00016-0.00019]	0.733
Banteay Meanchey	2007	9	gaussian	0.63	0.00016	[0.00015-0.00017]	0.733
Banteay Meanchey	2007	10	gaussian	0.63	0.00023	[0.00021-0.00025]	0.733
Banteay Meanchey	2007	11	gaussian	0.63	0.00016	[0.00015-0.00018]	0.733
Banteay Meanchey	2007	12	gaussian	0.63	0.00022	[2x10^4-0.00024]	0.733
Banteay Meanchey	2007	13	gaussian	0.63	0.00025	[0.00023-0.00027]	0.733
Banteay Meanchey	2007	14	gaussian	0.63	0.00022	[2x10^4-0.00024]	0.733
Banteay Meanchey	2007	15	gaussian	0.63	0.00017	[0.00015-0.00018]	0.733
Banteay Meanchey	2007	16	gaussian	0.63	0.00019	[0.00017-2x10^4]	0.733
Banteay Meanchey	2007	17	gaussian	0.63	0.00017	[0.00015-0.00018]	0.733
Banteay Meanchey	2007	18	gaussian	0.63	0.00012	[0.00011-0.00014]	0.733
Banteay Meanchey	2007	19	gaussian	0.63	0.00015	[0.00014-0.00016]	0.733
Banteay Meanchey	2007	20	gaussian	0.63	0.00012	[0.00011-0.00013]	0.733
Banteay Meanchey	2007	21	gaussian	0.63	0.00011	[1x10^4-0.00012]	0.733
Banteay Meanchey	2007	22	gaussian	0.63	0.00011	[1x10^4-0.00012]	0.733
Banteay Meanchey	2007	23	gaussian	0.63	4.9x10^5	[4.4x10^5-5.5x10^5]	0.733
Banteay Meanchey	2007	24	gaussian	0.63	0.00013	[0.00012-0.00014]	0.733
Banteay Meanchey	2007	25	gaussian	0.63	8.3x10^5	[7.5x10^5-9.2x10^5]	0.733
Banteay Meanchey	2007	26	gaussian	0.63	8.7x10^5	[7.7x10^5-9.8x10^5]	0.733
Banteay Meanchey	2012	1	gaussian	0.83	0.00038	[0.00034-0.00042]	0.495
Banteay Meanchey	2012	2	gaussian	0.83	0.00019	[0.00017-0.00022]	0.495
Banteay Meanchey	2012	3	gaussian	0.83	0.00016	[0.00014-0.00019]	0.495
Banteay Meanchey	2012	4	gaussian	0.83	0.00039	[0.00035-0.00044]	0.495
Banteay Meanchey	2012	5	gaussian	0.83	0.00037	[0.00033-0.00041]	0.495
Banteay Meanchey	2012	6	gaussian	0.83	0.00031	[0.00027-0.00034]	0.495
Banteay Meanchey	2012	7	gaussian	0.83	0.00034	[3x10^4-0.00038]	0.495
Banteay Meanchey	2012	8	gaussian	0.83	0.00058	[0.00053-0.00064]	0.495
Banteay Meanchey	2012	9	gaussian	0.83	0.00039	[0.00035-0.00043]	0.495
Banteay Meanchey	2012	10	gaussian	0.83	0.001	[0.00091-0.0011]	0.495
Banteay Meanchey	2012	11	gaussian	0.83	0.001	[0.00093-0.0011]	0.495
Banteay Meanchey	2012	12	gaussian	0.83	0.0011	[0.001-0.0013]	0.495
Banteay Meanchey	2012	13	gaussian	0.83	0.0012	[0.0011-0.0013]	0.495
Banteay Meanchey	2012	14	gaussian	0.83	0.00098	[0.00087-0.0011]	0.495
Banteay Meanchey	2012	15	gaussian	0.83	0.0015	[0.0013-0.0016]	0.495
Banteay Meanchey	2012	16	gaussian	0.83	0.0011	[0.00097-0.0012]	0.495
Banteay Meanchey	2012	17	gaussian	0.83	0.00096	[0.00086-0.0011]	0.495
Banteay Meanchey	2012	18	gaussian	0.83	0.00093	[0.00084-0.001]	0.495
Banteay Meanchey	2012	19	gaussian	0.83	0.00081	[0.00073-0.00091]	0.495
Banteay Meanchey	2012	20	gaussian	0.83	0.00078	[7x10^4-0.00087]	0.495
Banteay Meanchey	2012	21	gaussian	0.83	0.00056	[5x10^4-0.00062]	0.495
Banteay Meanchey	2012	22	gaussian	0.83	0.00037	[0.00034-0.00042]	0.495
Banteay Meanchey	2012	23	gaussian	0.83	0.00032	[0.00029-0.00036]	0.495
Banteay Meanchey	2012	24	gaussian	0.83	0.00047	[0.00042-0.00052]	0.495
Banteay Meanchey	2012	25	gaussian	0.83	0.00023	[2x10^4-0.00026]	0.495
Banteay Meanchey	2012	26	gaussian	0.83	0.00023	[2x10^4-0.00026]	0.495
Banteay Meanchey	2019	1	gaussian	0.8	8.4x10^5	[7.7x10^5-9.2x10^5]	0.638
Banteay Meanchey	2019	2	gaussian	0.8	5.7x10^5	[5.2x10^5-6.2x10^5]	0.638
Banteay Meanchey	2019	3	gaussian	0.8	6.8x10^5	[6.2x10^5-7.5x10^5]	0.638
Banteay Meanchey	2019	4	gaussian	0.8	0.00011	[1x10^4-0.00012]	0.638
Banteay Meanchey	2019	5	gaussian	0.8	7x10^5	[6.4x10^5-7.6x10^5]	0.638
Banteay Meanchey	2019	6	gaussian	0.8	9.9x10^5	[9.1x10^5-0.00011]	0.638
Banteay Meanchey	2019	7	gaussian	0.8	9x10^5	[8.3x10^5-9.8x10^5]	0.638
Banteay Meanchey	2019	8	gaussian	0.8	0.00012	[0.00011-0.00013]	0.638
Banteay Meanchey	2019	9	gaussian	0.8	0.00012	[0.00011-0.00013]	0.638
Banteay Meanchey	2019	10	gaussian	0.8	0.00013	[0.00012-0.00014]	0.638
Banteay Meanchey	2019	11	gaussian	0.8	2x10^4	[0.00019-0.00022]	0.638
Banteay Meanchey	2019	12	gaussian	0.8	0.00018	[0.00016-0.00019]	0.638
Banteay Meanchey	2019	13	gaussian	0.8	0.00019	[0.00018-0.00021]	0.638
Banteay Meanchey	2019	14	gaussian	0.8	0.00021	[0.00019-0.00022]	0.638
Banteay Meanchey	2019	15	gaussian	0.8	0.00021	[0.00019-0.00022]	0.638
Banteay Meanchey	2019	16	gaussian	0.8	0.00016	[0.00015-0.00018]	0.638
Banteay Meanchey	2019	17	gaussian	0.8	0.00019	[0.00018-0.00021]	0.638
Banteay Meanchey	2019	18	gaussian	0.8	0.00014	[0.00012-0.00015]	0.638
Banteay Meanchey	2019	19	gaussian	0.8	0.00015	[0.00014-0.00016]	0.638
Banteay Meanchey	2019	20	gaussian	0.8	0.00017	[0.00016-0.00019]	0.638
Banteay Meanchey	2019	21	gaussian	0.8	0.00014	[0.00013-0.00015]	0.638
Banteay Meanchey	2019	22	gaussian	0.8	0.00011	[1x10^4-0.00012]	0.638
Banteay Meanchey	2019	23	gaussian	0.8	0.00013	[0.00012-0.00014]	0.638
Banteay Meanchey	2019	24	gaussian	0.8	0.00011	[1x10^4-0.00012]	0.638
Banteay Meanchey	2019	25	gaussian	0.8	7.2x10^5	[6.6x10^5-7.9x10^5]	0.638
Banteay Meanchey	2019	26	gaussian	0.8	8.9x10^5	[8.2x10^5-9.7x10^5]	0.638
Battambang	2007	1	lm	0.48	6.1x10^5	[5.7x10^5-6.6x10^5]	0.74
Battambang	2007	2	lm	0.48	6.9x10^5	[6.4x10^5-7.4x10^5]	0.74
Battambang	2007	3	lm	0.48	6.8x10^5	[6.3x10^5-7.3x10^5]	0.74
Battambang	2007	4	lm	0.48	7.4x10^5	[6.8x10^5-7.9x10^5]	0.74
Battambang	2007	5	lm	0.48	6.8x10^5	[6.3x10^5-7.3x10^5]	0.74
Battambang	2007	6	lm	0.48	9.6x10^5	[9x10^5-1x10^4]	0.74
Battambang	2007	7	lm	0.48	8.4x10^5	[7.8x10^5-9x10^5]	0.74
Battambang	2007	8	lm	0.48	8.3x10^5	[7.8x10^5-8.9x10^5]	0.74
Battambang	2007	9	lm	0.48	0.00019	[0.00018-2x10^4]	0.74
Battambang	2007	10	lm	0.48	6.5x10^5	[6x10^5-7x10^5]	0.74
Battambang	2007	11	lm	0.48	0.00017	[0.00016-0.00018]	0.74
Battambang	2007	12	lm	0.48	0.00014	[0.00013-0.00015]	0.74
Battambang	2007	13	lm	0.48	0.00013	[0.00012-0.00014]	0.74
Battambang	2007	14	lm	0.48	0.00013	[0.00012-0.00014]	0.74
Battambang	2007	15	lm	0.48	0.00012	[0.00011-0.00013]	0.74
Battambang	2007	16	lm	0.48	0.00012	[0.00011-0.00013]	0.74
Battambang	2007	17	lm	0.48	0.00011	[1x10^4-0.00012]	0.74
Battambang	2007	18	lm	0.48	0.00012	[0.00011-0.00013]	0.74
Battambang	2007	19	lm	0.48	0.00011	[1x10^4-0.00011]	0.74
Battambang	2007	20	lm	0.48	9.5x10^5	[8.8x10^5-1x10^4]	0.74
Battambang	2007	21	lm	0.48	6x10^5	[5.5x10^5-6.4x10^5]	0.74
Battambang	2007	22	lm	0.48	0.00012	[0.00012-0.00013]	0.74
Battambang	2007	23	lm	0.48	4.1x10^5	[3.8x10^5-4.5x10^5]	0.74
Battambang	2007	24	lm	0.48	7.7x10^5	[7.2x10^5-8.3x10^5]	0.74
Battambang	2007	25	lm	0.48	6.2x10^5	[5.8x10^5-6.7x10^5]	0.74
Battambang	2007	26	lm	0.48	8.5x10^5	[7.9x10^5-9.2x10^5]	0.74
Battambang	2012	1	lm	0.69	5.8x10^5	[5.3x10^5-6.4x10^5]	0.67
Battambang	2012	2	lm	0.69	6.1x10^5	[5.6x10^5-6.7x10^5]	0.67
Battambang	2012	3	lm	0.69	6.3x10^5	[5.7x10^5-6.8x10^5]	0.67
Battambang	2012	4	lm	0.69	4.8x10^5	[4.4x10^5-5.3x10^5]	0.67
Battambang	2012	5	lm	0.69	5.5x10^5	[5x10^5-6.1x10^5]	0.67
Battambang	2012	6	lm	0.69	8.2x10^5	[7.6x10^5-9x10^5]	0.67
Battambang	2012	7	lm	0.69	4.2x10^5	[3.8x10^5-4.7x10^5]	0.67
Battambang	2012	8	lm	0.69	1x10^4	[9.4x10^5-0.00011]	0.67
Battambang	2012	9	lm	0.69	5.4x10^5	[4.9x10^5-5.9x10^5]	0.67
Battambang	2012	10	lm	0.69	0.00014	[0.00013-0.00015]	0.67
Battambang	2012	11	lm	0.69	0.00015	[0.00013-0.00016]	0.67
Battambang	2012	12	lm	0.69	0.00011	[1x10^4-0.00012]	0.67
Battambang	2012	13	lm	0.69	0.00018	[0.00017-2x10^4]	0.67
Battambang	2012	14	lm	0.69	0.00014	[0.00012-0.00015]	0.67
Battambang	2012	15	lm	0.69	0.00015	[0.00014-0.00016]	0.67
Battambang	2012	16	lm	0.69	0.00014	[0.00012-0.00015]	0.67
Battambang	2012	17	lm	0.69	0.00013	[0.00012-0.00014]	0.67
Battambang	2012	18	lm	0.69	0.00015	[0.00014-0.00016]	0.67
Battambang	2012	19	lm	0.69	0.00011	[9.9x10^5-0.00012]	0.67
Battambang	2012	20	lm	0.69	9.1x10^5	[8.3x10^5-1x10^4]	0.67
Battambang	2012	21	lm	0.69	0.00013	[0.00012-0.00014]	0.67
Battambang	2012	22	lm	0.69	9.4x10^5	[8.6x10^5-1x10^4]	0.67
Battambang	2012	23	lm	0.69	6.9x10^5	[6.3x10^5-7.6x10^5]	0.67
Battambang	2012	24	lm	0.69	8.4x10^5	[7.7x10^5-9.1x10^5]	0.67
Battambang	2012	25	lm	0.69	6.7x10^5	[6.1x10^5-7.3x10^5]	0.67
Battambang	2012	26	lm	0.69	4x10^5	[3.6x10^5-4.4x10^5]	0.67
Battambang	2019	1	gaussian	0.71	0.00012	[0.00011-0.00013]	0.579
Battambang	2019	2	gaussian	0.71	0.00012	[0.00011-0.00013]	0.579
Battambang	2019	3	gaussian	0.71	0.00014	[0.00013-0.00015]	0.579
Battambang	2019	4	gaussian	0.71	0.00013	[0.00012-0.00014]	0.579
Battambang	2019	5	gaussian	0.71	0.00016	[0.00015-0.00017]	0.579
Battambang	2019	6	gaussian	0.71	9.7x10^5	[8.9x10^5-0.00011]	0.579
Battambang	2019	7	gaussian	0.71	0.00017	[0.00016-0.00019]	0.579
Battambang	2019	8	gaussian	0.71	0.00017	[0.00015-0.00018]	0.579
Battambang	2019	9	gaussian	0.71	0.00021	[2x10^4-0.00023]	0.579
Battambang	2019	10	gaussian	0.71	0.00019	[0.00018-0.00021]	0.579
Battambang	2019	11	gaussian	0.71	3x10^4	[0.00028-0.00033]	0.579
Battambang	2019	12	gaussian	0.71	0.00035	[0.00032-0.00038]	0.579
Battambang	2019	13	gaussian	0.71	0.00036	[0.00033-0.00039]	0.579
Battambang	2019	14	gaussian	0.71	0.00034	[0.00031-0.00037]	0.579
Battambang	2019	15	gaussian	0.71	0.00029	[0.00026-0.00031]	0.579
Battambang	2019	16	gaussian	0.71	0.00031	[0.00029-0.00034]	0.579
Battambang	2019	17	gaussian	0.71	0.00029	[0.00027-0.00032]	0.579
Battambang	2019	18	gaussian	0.71	4x10^4	[0.00037-0.00043]	0.579
Battambang	2019	19	gaussian	0.71	0.00026	[0.00024-0.00028]	0.579
Battambang	2019	20	gaussian	0.71	0.00034	[0.00031-0.00037]	0.579
Battambang	2019	21	gaussian	0.71	0.00024	[0.00022-0.00026]	0.579
Battambang	2019	22	gaussian	0.71	0.00026	[0.00024-0.00028]	0.579
Battambang	2019	23	gaussian	0.71	0.00025	[0.00023-0.00027]	0.579
Battambang	2019	24	gaussian	0.71	0.00022	[2x10^4-0.00023]	0.579
Battambang	2019	25	gaussian	0.71	0.00013	[0.00012-0.00014]	0.579
Battambang	2019	26	gaussian	0.71	0.00014	[0.00013-0.00015]	0.579
Kampong Cham	2007	1	lm	0.85	0.00011	[1x10^4-0.00013]	0.625
Kampong Cham	2007	2	lm	0.85	0.00011	[9.7x10^5-0.00012]	0.625
Kampong Cham	2007	3	lm	0.85	0.00018	[0.00016-2x10^4]	0.625
Kampong Cham	2007	4	lm	0.85	0.00018	[0.00016-2x10^4]	0.625
Kampong Cham	2007	5	lm	0.85	0.00025	[0.00023-0.00027]	0.625
Kampong Cham	2007	6	lm	0.85	0.00017	[0.00016-0.00019]	0.625
Kampong Cham	2007	7	lm	0.85	0.00023	[0.00021-0.00025]	0.625
Kampong Cham	2007	8	lm	0.85	0.00034	[0.00031-0.00037]	0.625
Kampong Cham	2007	9	lm	0.85	0.00036	[0.00033-4x10^4]	0.625
Kampong Cham	2007	10	lm	0.85	0.00046	[0.00041-5x10^4]	0.625
Kampong Cham	2007	11	lm	0.85	0.00039	[0.00035-0.00044]	0.625
Kampong Cham	2007	12	lm	0.85	0.00038	[0.00034-0.00042]	0.625
Kampong Cham	2007	13	lm	0.85	0.00056	[5x10^4-0.00062]	0.625
Kampong Cham	2007	14	lm	0.85	0.00046	[0.00041-0.00052]	0.625
Kampong Cham	2007	15	lm	0.85	0.00039	[0.00035-0.00044]	0.625
Kampong Cham	2007	16	lm	0.85	0.00036	[0.00032-4x10^4]	0.625
Kampong Cham	2007	17	lm	0.85	0.00035	[0.00031-0.00039]	0.625
Kampong Cham	2007	18	lm	0.85	0.00028	[0.00025-0.00031]	0.625
Kampong Cham	2007	19	lm	0.85	0.00024	[0.00021-0.00027]	0.625
Kampong Cham	2007	20	lm	0.85	0.00025	[0.00023-0.00028]	0.625
Kampong Cham	2007	21	lm	0.85	0.00021	[0.00019-0.00023]	0.625
Kampong Cham	2007	22	lm	0.85	0.00019	[0.00017-0.00021]	0.625
Kampong Cham	2007	23	lm	0.85	2x10^4	[0.00018-0.00022]	0.625
Kampong Cham	2007	24	lm	0.85	0.00015	[0.00013-0.00017]	0.625
Kampong Cham	2007	25	lm	0.85	0.00023	[0.00021-0.00025]	0.625
Kampong Cham	2007	26	lm	0.85	0.00013	[0.00012-0.00015]	0.625
Kampong Cham	2012	1	lm	0.79	0.00078	[0.00069-0.00088]	0.484
Kampong Cham	2012	2	lm	0.79	0.00044	[0.00038-5x10^4]	0.484
Kampong Cham	2012	3	lm	0.79	0.00027	[0.00023-0.00033]	0.484
Kampong Cham	2012	4	lm	0.79	0.00092	[0.00081-0.001]	0.484
Kampong Cham	2012	5	lm	0.79	0.00044	[0.00038-5x10^4]	0.484
Kampong Cham	2012	6	lm	0.79	0.00071	[0.00063-0.00079]	0.484
Kampong Cham	2012	7	lm	0.79	0.00069	[0.00061-0.00077]	0.484
Kampong Cham	2012	8	lm	0.79	0.001	[0.00091-0.0011]	0.484
Kampong Cham	2012	9	lm	0.79	0.0018	[0.0016-0.002]	0.484
Kampong Cham	2012	10	lm	0.79	0.0025	[0.0023-0.0028]	0.484
Kampong Cham	2012	11	lm	0.79	0.0026	[0.0023-0.0029]	0.484
Kampong Cham	2012	12	lm	0.79	0.0025	[0.0022-0.0028]	0.484
Kampong Cham	2012	13	lm	0.79	0.0034	[0.003-0.0038]	0.484
Kampong Cham	2012	14	lm	0.79	0.0027	[0.0024-0.0031]	0.484
Kampong Cham	2012	15	lm	0.79	0.0036	[0.0032-0.0041]	0.484
Kampong Cham	2012	16	lm	0.79	0.0029	[0.0026-0.0033]	0.484
Kampong Cham	2012	17	lm	0.79	0.0031	[0.0027-0.0035]	0.484
Kampong Cham	2012	18	lm	0.79	0.0027	[0.0024-0.0031]	0.484
Kampong Cham	2012	19	lm	0.79	0.0021	[0.0018-0.0024]	0.484
Kampong Cham	2012	20	lm	0.79	0.0024	[0.0021-0.0027]	0.484
Kampong Cham	2012	21	lm	0.79	0.0019	[0.0017-0.0021]	0.484
Kampong Cham	2012	22	lm	0.79	0.0015	[0.0013-0.0016]	0.484
Kampong Cham	2012	23	lm	0.79	0.0014	[0.0012-0.0015]	0.484
Kampong Cham	2012	24	lm	0.79	0.00056	[5x10^4-0.00064]	0.484
Kampong Cham	2012	25	lm	0.79	0.00097	[0.00086-0.0011]	0.484
Kampong Cham	2012	26	lm	0.79	0.00048	[0.00041-0.00055]	0.484
Kampong Cham	2019	1	gaussian	0.58	3.6x10^5	[3.4x10^5-3.9x10^5]	0.806
Kampong Cham	2019	2	gaussian	0.58	2.9x10^5	[2.7x10^5-3.1x10^5]	0.806
Kampong Cham	2019	3	gaussian	0.58	3.4x10^5	[3.1x10^5-3.7x10^5]	0.806
Kampong Cham	2019	4	gaussian	0.58	2.8x10^5	[2.6x10^5-3.1x10^5]	0.806
Kampong Cham	2019	5	gaussian	0.58	4.2x10^5	[3.9x10^5-4.5x10^5]	0.806
Kampong Cham	2019	6	gaussian	0.58	3.4x10^5	[3.2x10^5-3.7x10^5]	0.806
Kampong Cham	2019	7	gaussian	0.58	3.7x10^5	[3.5x10^5-4x10^5]	0.806
Kampong Cham	2019	8	gaussian	0.58	4.4x10^5	[4.1x10^5-4.7x10^5]	0.806
Kampong Cham	2019	9	gaussian	0.58	5x10^5	[4.7x10^5-5.3x10^5]	0.806
Kampong Cham	2019	10	gaussian	0.58	6.7x10^5	[6.3x10^5-7.1x10^5]	0.806
Kampong Cham	2019	11	gaussian	0.58	7.8x10^5	[7.4x10^5-8.3x10^5]	0.806
Kampong Cham	2019	12	gaussian	0.58	6.3x10^5	[5.9x10^5-6.7x10^5]	0.806
Kampong Cham	2019	13	gaussian	0.58	6.8x10^5	[6.4x10^5-7.3x10^5]	0.806
Kampong Cham	2019	14	gaussian	0.58	7.3x10^5	[6.8x10^5-7.7x10^5]	0.806
Kampong Cham	2019	15	gaussian	0.58	4.7x10^5	[4.4x10^5-5.1x10^5]	0.806
Kampong Cham	2019	16	gaussian	0.58	5.5x10^5	[5.1x10^5-5.9x10^5]	0.806
Kampong Cham	2019	17	gaussian	0.58	5.3x10^5	[5x10^5-5.7x10^5]	0.806
Kampong Cham	2019	18	gaussian	0.58	5x10^5	[4.7x10^5-5.3x10^5]	0.806
Kampong Cham	2019	19	gaussian	0.58	3.9x10^5	[3.6x10^5-4.2x10^5]	0.806
Kampong Cham	2019	20	gaussian	0.58	4.1x10^5	[3.8x10^5-4.3x10^5]	0.806
Kampong Cham	2019	21	gaussian	0.58	5.1x10^5	[4.8x10^5-5.4x10^5]	0.806
Kampong Cham	2019	22	gaussian	0.58	4.5x10^5	[4.3x10^5-4.8x10^5]	0.806
Kampong Cham	2019	23	gaussian	0.58	4.8x10^5	[4.5x10^5-5.1x10^5]	0.806
Kampong Cham	2019	24	gaussian	0.58	3.7x10^5	[3.5x10^5-3.9x10^5]	0.806
Kampong Cham	2019	25	gaussian	0.58	4.1x10^5	[3.8x10^5-4.3x10^5]	0.806
Kampong Cham	2019	26	gaussian	0.58	2.1x10^5	[1.9x10^5-2.2x10^5]	0.806
Kampong Chhnang	2007	1	gaussian	0.62	0.0014	[0.0013-0.0016]	0.53
Kampong Chhnang	2007	2	gaussian	0.62	0.0012	[0.0011-0.0014]	0.53
Kampong Chhnang	2007	3	gaussian	0.62	0.0012	[0.0011-0.0014]	0.53
Kampong Chhnang	2007	4	gaussian	0.62	0.0013	[0.0012-0.0015]	0.53
Kampong Chhnang	2007	5	gaussian	0.62	0.0012	[0.0011-0.0013]	0.53
Kampong Chhnang	2007	6	gaussian	0.62	0.0014	[0.0013-0.0016]	0.53
Kampong Chhnang	2007	7	gaussian	0.62	0.0025	[0.0023-0.0028]	0.53
Kampong Chhnang	2007	8	gaussian	0.62	0.0032	[0.0029-0.0035]	0.53
Kampong Chhnang	2007	9	gaussian	0.62	0.0011	[0.00096-0.0012]	0.53
Kampong Chhnang	2007	10	gaussian	0.62	0.0022	[0.002-0.0024]	0.53
Kampong Chhnang	2007	11	gaussian	0.62	0.0026	[0.0024-0.0028]	0.53
Kampong Chhnang	2007	12	gaussian	0.62	0.0037	[0.0034-0.004]	0.53
Kampong Chhnang	2007	13	gaussian	0.62	0.0025	[0.0023-0.0027]	0.53
Kampong Chhnang	2007	14	gaussian	0.62	0.0047	[0.0043-0.0052]	0.53
Kampong Chhnang	2007	15	gaussian	0.62	0.0043	[0.0039-0.0048]	0.53
Kampong Chhnang	2007	16	gaussian	0.62	0.0037	[0.0034-0.0041]	0.53
Kampong Chhnang	2007	17	gaussian	0.62	0.0056	[0.005-0.0062]	0.53
Kampong Chhnang	2007	18	gaussian	0.62	0.0022	[0.002-0.0024]	0.53
Kampong Chhnang	2007	19	gaussian	0.62	0.0034	[0.0031-0.0037]	0.53
Kampong Chhnang	2007	20	gaussian	0.62	0.0024	[0.0022-0.0027]	0.53
Kampong Chhnang	2007	21	gaussian	0.62	0.0018	[0.0016-0.002]	0.53
Kampong Chhnang	2007	22	gaussian	0.62	0.0013	[0.0011-0.0014]	0.53
Kampong Chhnang	2007	23	gaussian	0.62	0.0016	[0.0014-0.0018]	0.53
Kampong Chhnang	2007	24	gaussian	0.62	0.0016	[0.0014-0.0018]	0.53
Kampong Chhnang	2007	25	gaussian	0.62	0.0014	[0.0013-0.0016]	0.53
Kampong Chhnang	2007	26	gaussian	0.62	0.0016	[0.0014-0.0018]	0.53
Kampong Chhnang	2012	1	lm	0.72	6.4x10^5	[5.5x10^5-7.4x10^5]	0.818
Kampong Chhnang	2012	2	lm	0.72	7.8x10^5	[6.8x10^5-9x10^5]	0.818
Kampong Chhnang	2012	3	lm	0.72	5.2x10^5	[4.4x10^5-6x10^5]	0.818
Kampong Chhnang	2012	4	lm	0.72	6.1x10^5	[5.3x10^5-7.1x10^5]	0.818
Kampong Chhnang	2012	5	lm	0.72	6.1x10^5	[5.2x10^5-7x10^5]	0.818
Kampong Chhnang	2012	6	lm	0.72	8.2x10^5	[7.1x10^5-9.3x10^5]	0.818
Kampong Chhnang	2012	7	lm	0.72	5.7x10^5	[5x10^5-6.6x10^5]	0.818
Kampong Chhnang	2012	8	lm	0.72	7.8x10^5	[6.9x10^5-8.9x10^5]	0.818
Kampong Chhnang	2012	9	lm	0.72	0.00014	[0.00013-0.00016]	0.818
Kampong Chhnang	2012	10	lm	0.72	0.00012	[0.00011-0.00013]	0.818
Kampong Chhnang	2012	11	lm	0.72	0.00014	[0.00012-0.00015]	0.818
Kampong Chhnang	2012	12	lm	0.72	9.5x10^5	[8.4x10^5-0.00011]	0.818
Kampong Chhnang	2012	13	lm	0.72	0.00011	[1x10^4-0.00013]	0.818
Kampong Chhnang	2012	14	lm	0.72	0.00016	[0.00014-0.00018]	0.818
Kampong Chhnang	2012	15	lm	0.72	0.00011	[1x10^4-0.00013]	0.818
Kampong Chhnang	2012	16	lm	0.72	8.1x10^5	[7.1x10^5-9.3x10^5]	0.818
Kampong Chhnang	2012	17	lm	0.72	1x10^4	[9x10^5-0.00012]	0.818
Kampong Chhnang	2012	18	lm	0.72	9.6x10^5	[8.4x10^5-0.00011]	0.818
Kampong Chhnang	2012	19	lm	0.72	7.8x10^5	[6.9x10^5-8.9x10^5]	0.818
Kampong Chhnang	2012	20	lm	0.72	4.8x10^5	[4.3x10^5-5.5x10^5]	0.818
Kampong Chhnang	2012	21	lm	0.72	8.7x10^5	[7.7x10^5-9.8x10^5]	0.818
Kampong Chhnang	2012	22	lm	0.72	4.1x10^5	[3.6x10^5-4.7x10^5]	0.818
Kampong Chhnang	2012	23	lm	0.72	5.1x10^5	[4.4x10^5-5.8x10^5]	0.818
Kampong Chhnang	2012	24	lm	0.72	6.3x10^5	[5.5x10^5-7.2x10^5]	0.818
Kampong Chhnang	2012	25	lm	0.72	5.6x10^5	[4.9x10^5-6.5x10^5]	0.818
Kampong Chhnang	2012	26	lm	0.72	4.9x10^5	[4.1x10^5-5.8x10^5]	0.818
Kampong Chhnang	2019	1	gaussian	0.48	5.6x10^5	[5.1x10^5-6.2x10^5]	0.87
Kampong Chhnang	2019	2	gaussian	0.48	7.3x10^5	[6.7x10^5-8x10^5]	0.87
Kampong Chhnang	2019	3	gaussian	0.48	9x10^5	[8.2x10^5-9.7x10^5]	0.87
Kampong Chhnang	2019	4	gaussian	0.48	6.5x10^5	[5.9x10^5-7.1x10^5]	0.87
Kampong Chhnang	2019	5	gaussian	0.48	8.2x10^5	[7.5x10^5-8.9x10^5]	0.87
Kampong Chhnang	2019	6	gaussian	0.48	0.00011	[9.8x10^5-0.00011]	0.87
Kampong Chhnang	2019	7	gaussian	0.48	7.5x10^5	[6.9x10^5-8.1x10^5]	0.87
Kampong Chhnang	2019	8	gaussian	0.48	9.5x10^5	[8.8x10^5-1x10^4]	0.87
Kampong Chhnang	2019	9	gaussian	0.48	1x10^4	[9.5x10^5-0.00011]	0.87
Kampong Chhnang	2019	10	gaussian	0.48	0.00011	[1x10^4-0.00012]	0.87
Kampong Chhnang	2019	11	gaussian	0.48	0.00013	[0.00012-0.00014]	0.87
Kampong Chhnang	2019	12	gaussian	0.48	0.00012	[0.00011-0.00013]	0.87
Kampong Chhnang	2019	13	gaussian	0.48	0.00011	[1x10^4-0.00012]	0.87
Kampong Chhnang	2019	14	gaussian	0.48	9.3x10^5	[8.7x10^5-1x10^4]	0.87
Kampong Chhnang	2019	15	gaussian	0.48	0.00011	[0.00011-0.00012]	0.87
Kampong Chhnang	2019	16	gaussian	0.48	1x10^4	[9.6x10^5-0.00011]	0.87
Kampong Chhnang	2019	17	gaussian	0.48	7.6x10^5	[7x10^5-8.1x10^5]	0.87
Kampong Chhnang	2019	18	gaussian	0.48	1x10^4	[9.4x10^5-0.00011]	0.87
Kampong Chhnang	2019	19	gaussian	0.48	5.8x10^5	[5.4x10^5-6.3x10^5]	0.87
Kampong Chhnang	2019	20	gaussian	0.48	7.9x10^5	[7.3x10^5-8.5x10^5]	0.87
Kampong Chhnang	2019	21	gaussian	0.48	6.3x10^5	[5.8x10^5-6.8x10^5]	0.87
Kampong Chhnang	2019	22	gaussian	0.48	0.00011	[1x10^4-0.00012]	0.87
Kampong Chhnang	2019	23	gaussian	0.48	8.3x10^5	[7.7x10^5-8.9x10^5]	0.87
Kampong Chhnang	2019	24	gaussian	0.48	6.6x10^5	[6.1x10^5-7.2x10^5]	0.87
Kampong Chhnang	2019	25	gaussian	0.48	0.00011	[1x10^4-0.00012]	0.87
Kampong Chhnang	2019	26	gaussian	0.48	5.5x10^5	[5x10^5-6.1x10^5]	0.87
Kampong Speu	2007	1	lm	0.67	6.4x10^5	[5.7x10^5-7.2x10^5]	0.693
Kampong Speu	2007	2	lm	0.67	8.3x10^5	[7.5x10^5-9.3x10^5]	0.693
Kampong Speu	2007	3	lm	0.67	0.00014	[0.00013-0.00015]	0.693
Kampong Speu	2007	4	lm	0.67	9.7x10^5	[8.7x10^5-0.00011]	0.693
Kampong Speu	2007	5	lm	0.67	9.1x10^5	[8.2x10^5-1x10^4]	0.693
Kampong Speu	2007	6	lm	0.67	0.00012	[0.00011-0.00014]	0.693
Kampong Speu	2007	7	lm	0.67	7.8x10^5	[7.1x10^5-8.7x10^5]	0.693
Kampong Speu	2007	8	lm	0.67	0.00018	[0.00017-2x10^4]	0.693
Kampong Speu	2007	9	lm	0.67	0.00012	[0.00011-0.00013]	0.693
Kampong Speu	2007	10	lm	0.67	2x10^4	[0.00018-0.00022]	0.693
Kampong Speu	2007	11	lm	0.67	0.00016	[0.00014-0.00017]	0.693
Kampong Speu	2007	12	lm	0.67	0.00021	[0.00019-0.00023]	0.693
Kampong Speu	2007	13	lm	0.67	0.00022	[2x10^4-0.00024]	0.693
Kampong Speu	2007	14	lm	0.67	2x10^4	[0.00018-0.00022]	0.693
Kampong Speu	2007	15	lm	0.67	0.00022	[2x10^4-0.00025]	0.693
Kampong Speu	2007	16	lm	0.67	2x10^4	[0.00018-0.00022]	0.693
Kampong Speu	2007	17	lm	0.67	0.00016	[0.00014-0.00018]	0.693
Kampong Speu	2007	18	lm	0.67	0.00023	[2x10^4-0.00025]	0.693
Kampong Speu	2007	19	lm	0.67	0.00019	[0.00017-0.00021]	0.693
Kampong Speu	2007	20	lm	0.67	0.00017	[0.00015-0.00019]	0.693
Kampong Speu	2007	21	lm	0.67	0.00015	[0.00013-0.00016]	0.693
Kampong Speu	2007	22	lm	0.67	0.00012	[1x10^4-0.00013]	0.693
Kampong Speu	2007	23	lm	0.67	0.00012	[0.00011-0.00013]	0.693
Kampong Speu	2007	24	lm	0.67	9.2x10^5	[8.3x10^5-1x10^4]	0.693
Kampong Speu	2007	25	lm	0.67	0.00012	[0.00011-0.00014]	0.693
Kampong Speu	2007	26	lm	0.67	1x10^4	[9x10^5-0.00011]	0.693
Kampong Speu	2012	1	lm	0.72	5.3x10^5	[4.6x10^5-6.1x10^5]	0.794
Kampong Speu	2012	2	lm	0.72	7.3x10^5	[6.4x10^5-8.3x10^5]	0.794
Kampong Speu	2012	3	lm	0.72	0.00011	[1x10^4-0.00012]	0.794
Kampong Speu	2012	4	lm	0.72	9.2x10^5	[8.3x10^5-1x10^4]	0.794
Kampong Speu	2012	5	lm	0.72	9.5x10^5	[8.6x10^5-1x10^4]	0.794
Kampong Speu	2012	6	lm	0.72	8.9x10^5	[8.1x10^5-9.8x10^5]	0.794
Kampong Speu	2012	7	lm	0.72	5.4x10^5	[4.9x10^5-6x10^5]	0.794
Kampong Speu	2012	8	lm	0.72	0.00016	[0.00015-0.00018]	0.794
Kampong Speu	2012	9	lm	0.72	0.00015	[0.00013-0.00016]	0.794
Kampong Speu	2012	10	lm	0.72	0.00017	[0.00016-0.00019]	0.794
Kampong Speu	2012	11	lm	0.72	0.00014	[0.00013-0.00016]	0.794
Kampong Speu	2012	12	lm	0.72	0.00015	[0.00013-0.00016]	0.794
Kampong Speu	2012	13	lm	0.72	0.00012	[0.00011-0.00014]	0.794
Kampong Speu	2012	14	lm	0.72	0.00015	[0.00014-0.00017]	0.794
Kampong Speu	2012	15	lm	0.72	0.00012	[0.00011-0.00014]	0.794
Kampong Speu	2012	16	lm	0.72	0.00013	[0.00012-0.00014]	0.794
Kampong Speu	2012	17	lm	0.72	0.00011	[1x10^4-0.00013]	0.794
Kampong Speu	2012	18	lm	0.72	0.00011	[1x10^4-0.00013]	0.794
Kampong Speu	2012	19	lm	0.72	1x10^4	[9.2x10^5-0.00011]	0.794
Kampong Speu	2012	20	lm	0.72	9.4x10^5	[8.5x10^5-1x10^4]	0.794
Kampong Speu	2012	21	lm	0.72	9.6x10^5	[8.7x10^5-0.00011]	0.794
Kampong Speu	2012	22	lm	0.72	0.00011	[9.6x10^5-0.00012]	0.794
Kampong Speu	2012	23	lm	0.72	7.8x10^5	[7.1x10^5-8.6x10^5]	0.794
Kampong Speu	2012	24	lm	0.72	5x10^5	[4.5x10^5-5.5x10^5]	0.794
Kampong Speu	2012	25	lm	0.72	9x10^5	[8.1x10^5-9.9x10^5]	0.794
Kampong Speu	2012	26	lm	0.72	4.4x10^5	[3.9x10^5-5.1x10^5]	0.794
Kampong Speu	2019	1	lm	0.56	1.7x10^5	[1.6x10^5-1.9x10^5]	0.795
Kampong Speu	2019	2	lm	0.56	2.2x10^5	[2.1x10^5-2.4x10^5]	0.795
Kampong Speu	2019	3	lm	0.56	2.3x10^5	[2.1x10^5-2.5x10^5]	0.795
Kampong Speu	2019	4	lm	0.56	2.2x10^5	[2x10^5-2.4x10^5]	0.795
Kampong Speu	2019	5	lm	0.56	3.4x10^5	[3.2x10^5-3.6x10^5]	0.795
Kampong Speu	2019	6	lm	0.56	2.2x10^5	[2.1x10^5-2.4x10^5]	0.795
Kampong Speu	2019	7	lm	0.56	2.7x10^5	[2.5x10^5-2.9x10^5]	0.795
Kampong Speu	2019	8	lm	0.56	2.5x10^5	[2.3x10^5-2.7x10^5]	0.795
Kampong Speu	2019	9	lm	0.56	4.2x10^5	[3.9x10^5-4.5x10^5]	0.795
Kampong Speu	2019	10	lm	0.56	3x10^5	[2.8x10^5-3.2x10^5]	0.795
Kampong Speu	2019	11	lm	0.56	4.1x10^5	[3.8x10^5-4.3x10^5]	0.795
Kampong Speu	2019	12	lm	0.56	4x10^5	[3.7x10^5-4.3x10^5]	0.795
Kampong Speu	2019	13	lm	0.56	5.4x10^5	[5x10^5-5.8x10^5]	0.795
Kampong Speu	2019	14	lm	0.56	3.4x10^5	[3.2x10^5-3.7x10^5]	0.795
Kampong Speu	2019	15	lm	0.56	3.4x10^5	[3.1x10^5-3.6x10^5]	0.795
Kampong Speu	2019	16	lm	0.56	3.1x10^5	[2.9x10^5-3.3x10^5]	0.795
Kampong Speu	2019	17	lm	0.56	3.2x10^5	[3x10^5-3.5x10^5]	0.795
Kampong Speu	2019	18	lm	0.56	2.9x10^5	[2.7x10^5-3.1x10^5]	0.795
Kampong Speu	2019	19	lm	0.56	3.5x10^5	[3.2x10^5-3.7x10^5]	0.795
Kampong Speu	2019	20	lm	0.56	2.9x10^5	[2.7x10^5-3.1x10^5]	0.795
Kampong Speu	2019	21	lm	0.56	2.9x10^5	[2.7x10^5-3.2x10^5]	0.795
Kampong Speu	2019	22	lm	0.56	2.3x10^5	[2.1x10^5-2.4x10^5]	0.795
Kampong Speu	2019	23	lm	0.56	3.3x10^5	[3.1x10^5-3.6x10^5]	0.795
Kampong Speu	2019	24	lm	0.56	1.9x10^5	[1.7x10^5-2x10^5]	0.795
Kampong Speu	2019	25	lm	0.56	3.4x10^5	[3.2x10^5-3.6x10^5]	0.795
Kampong Speu	2019	26	lm	0.56	2.3x10^5	[2.1x10^5-2.5x10^5]	0.795
Kampong Thom	2007	1	gaussian	0.54	0.0011	[0.00098-0.0012]	0.556
Kampong Thom	2007	2	gaussian	0.54	7x10^4	[0.00062-0.00078]	0.556
Kampong Thom	2007	3	gaussian	0.54	0.00065	[0.00058-0.00073]	0.556
Kampong Thom	2007	4	gaussian	0.54	0.001	[0.00093-0.0012]	0.556
Kampong Thom	2007	5	gaussian	0.54	0.00062	[0.00055-7x10^4]	0.556
Kampong Thom	2007	6	gaussian	0.54	0.0011	[0.001-0.0012]	0.556
Kampong Thom	2007	7	gaussian	0.54	0.00069	[0.00062-0.00078]	0.556
Kampong Thom	2007	8	gaussian	0.54	0.001	[0.00094-0.0012]	0.556
Kampong Thom	2007	9	gaussian	0.54	0.0021	[0.0019-0.0023]	0.556
Kampong Thom	2007	10	gaussian	0.54	0.0017	[0.0015-0.0019]	0.556
Kampong Thom	2007	11	gaussian	0.54	0.002	[0.0018-0.0023]	0.556
Kampong Thom	2007	12	gaussian	0.54	0.0022	[0.0019-0.0025]	0.556
Kampong Thom	2007	13	gaussian	0.54	0.0025	[0.0022-0.0028]	0.556
Kampong Thom	2007	14	gaussian	0.54	0.0022	[0.002-0.0025]	0.556
Kampong Thom	2007	15	gaussian	0.54	0.0028	[0.0025-0.0032]	0.556
Kampong Thom	2007	16	gaussian	0.54	0.0024	[0.0021-0.0027]	0.556
Kampong Thom	2007	17	gaussian	0.54	0.0023	[0.0021-0.0026]	0.556
Kampong Thom	2007	18	gaussian	0.54	0.0017	[0.0015-0.0019]	0.556
Kampong Thom	2007	19	gaussian	0.54	0.0017	[0.0015-0.0019]	0.556
Kampong Thom	2007	20	gaussian	0.54	0.00084	[0.00074-0.00094]	0.556
Kampong Thom	2007	21	gaussian	0.54	0.00099	[0.00089-0.0011]	0.556
Kampong Thom	2007	22	gaussian	0.54	0.0014	[0.0013-0.0016]	0.556
Kampong Thom	2007	23	gaussian	0.54	0.00078	[0.00069-0.00088]	0.556
Kampong Thom	2007	24	gaussian	0.54	9x10^4	[8x10^4-0.001]	0.556
Kampong Thom	2007	25	gaussian	0.54	0.0012	[0.0011-0.0013]	0.556
Kampong Thom	2007	26	gaussian	0.54	8x10^4	[0.00071-9x10^4]	0.556
Kampong Thom	2012	1	gaussian	0.72	4x10^4	[0.00034-0.00045]	0.652
Kampong Thom	2012	2	gaussian	0.72	0.00041	[0.00036-0.00047]	0.652
Kampong Thom	2012	3	gaussian	0.72	0.00048	[0.00042-0.00054]	0.652
Kampong Thom	2012	4	gaussian	0.72	0.00049	[0.00043-0.00055]	0.652
Kampong Thom	2012	5	gaussian	0.72	0.00037	[0.00032-0.00042]	0.652
Kampong Thom	2012	6	gaussian	0.72	6x10^4	[0.00054-0.00067]	0.652
Kampong Thom	2012	7	gaussian	0.72	0.00059	[0.00053-0.00065]	0.652
Kampong Thom	2012	8	gaussian	0.72	6x10^4	[0.00054-0.00067]	0.652
Kampong Thom	2012	9	gaussian	0.72	0.00075	[0.00068-0.00083]	0.652
Kampong Thom	2012	10	gaussian	0.72	0.0011	[0.001-0.0013]	0.652
Kampong Thom	2012	11	gaussian	0.72	0.00094	[0.00084-0.001]	0.652
Kampong Thom	2012	12	gaussian	0.72	0.00085	[0.00076-0.00095]	0.652
Kampong Thom	2012	13	gaussian	0.72	0.001	[0.00089-0.0011]	0.652
Kampong Thom	2012	14	gaussian	0.72	0.0011	[0.00097-0.0012]	0.652
Kampong Thom	2012	15	gaussian	0.72	0.00098	[0.00088-0.0011]	0.652
Kampong Thom	2012	16	gaussian	0.72	0.0011	[0.001-0.0013]	0.652
Kampong Thom	2012	17	gaussian	0.72	0.0011	[0.00094-0.0012]	0.652
Kampong Thom	2012	18	gaussian	0.72	0.001	[0.00093-0.0012]	0.652
Kampong Thom	2012	19	gaussian	0.72	0.00086	[0.00076-0.00096]	0.652
Kampong Thom	2012	20	gaussian	0.72	0.0011	[0.00097-0.0012]	0.652
Kampong Thom	2012	21	gaussian	0.72	0.00085	[0.00076-0.00096]	0.652
Kampong Thom	2012	22	gaussian	0.72	0.00059	[0.00052-0.00066]	0.652
Kampong Thom	2012	23	gaussian	0.72	0.00065	[0.00059-0.00073]	0.652
Kampong Thom	2012	24	gaussian	0.72	0.00039	[0.00035-0.00044]	0.652
Kampong Thom	2012	25	gaussian	0.72	0.00069	[0.00062-0.00077]	0.652
Kampong Thom	2012	26	gaussian	0.72	0.00031	[0.00027-0.00036]	0.652
Kampong Thom	2019	1	gaussian	0.7	3.2x10^5	[3x10^5-3.5x10^5]	0.808
Kampong Thom	2019	2	gaussian	0.7	3.5x10^5	[3.2x10^5-3.8x10^5]	0.808
Kampong Thom	2019	3	gaussian	0.7	4.8x10^5	[4.4x10^5-5.2x10^5]	0.808
Kampong Thom	2019	4	gaussian	0.7	3.7x10^5	[3.4x10^5-4.1x10^5]	0.808
Kampong Thom	2019	5	gaussian	0.7	4.5x10^5	[4.2x10^5-4.9x10^5]	0.808
Kampong Thom	2019	6	gaussian	0.7	4.5x10^5	[4.2x10^5-4.9x10^5]	0.808
Kampong Thom	2019	7	gaussian	0.7	4.3x10^5	[4x10^5-4.7x10^5]	0.808
Kampong Thom	2019	8	gaussian	0.7	4.8x10^5	[4.4x10^5-5.2x10^5]	0.808
Kampong Thom	2019	9	gaussian	0.7	4.9x10^5	[4.5x10^5-5.2x10^5]	0.808
Kampong Thom	2019	10	gaussian	0.7	6.7x10^5	[6.3x10^5-7.2x10^5]	0.808
Kampong Thom	2019	11	gaussian	0.7	8.8x10^5	[8.3x10^5-9.4x10^5]	0.808
Kampong Thom	2019	12	gaussian	0.7	7.6x10^5	[7.1x10^5-8.2x10^5]	0.808
Kampong Thom	2019	13	gaussian	0.7	1x10^4	[9.3x10^5-0.00011]	0.808
Kampong Thom	2019	14	gaussian	0.7	7.3x10^5	[6.7x10^5-7.9x10^5]	0.808
Kampong Thom	2019	15	gaussian	0.7	7x10^5	[6.5x10^5-7.6x10^5]	0.808
Kampong Thom	2019	16	gaussian	0.7	5.9x10^5	[5.5x10^5-6.4x10^5]	0.808
Kampong Thom	2019	17	gaussian	0.7	5.8x10^5	[5.4x10^5-6.3x10^5]	0.808
Kampong Thom	2019	18	gaussian	0.7	5.1x10^5	[4.8x10^5-5.6x10^5]	0.808
Kampong Thom	2019	19	gaussian	0.7	3.9x10^5	[3.6x10^5-4.2x10^5]	0.808
Kampong Thom	2019	20	gaussian	0.7	3.8x10^5	[3.5x10^5-4.1x10^5]	0.808
Kampong Thom	2019	21	gaussian	0.7	7x10^5	[6.5x10^5-7.5x10^5]	0.808
Kampong Thom	2019	22	gaussian	0.7	3.9x10^5	[3.6x10^5-4.2x10^5]	0.808
Kampong Thom	2019	23	gaussian	0.7	6.4x10^5	[6x10^5-6.9x10^5]	0.808
Kampong Thom	2019	24	gaussian	0.7	4.6x10^5	[4.2x10^5-4.9x10^5]	0.808
Kampong Thom	2019	25	gaussian	0.7	5.6x10^5	[5.2x10^5-6x10^5]	0.808
Kampong Thom	2019	26	gaussian	0.7	4.5x10^5	[4.1x10^5-4.8x10^5]	0.808
Kampot	2007	1	gaussian	0.46	0.015	[0.014-0.016]	0.229
Kampot	2007	2	gaussian	0.46	0.014	[0.013-0.015]	0.229
Kampot	2007	3	gaussian	0.46	0.013	[0.012-0.015]	0.229
Kampot	2007	4	gaussian	0.46	0.014	[0.013-0.015]	0.229
Kampot	2007	5	gaussian	0.46	0.013	[0.012-0.014]	0.229
Kampot	2007	6	gaussian	0.46	0.014	[0.013-0.016]	0.229
Kampot	2007	7	gaussian	0.46	0.014	[0.013-0.015]	0.229
Kampot	2007	8	gaussian	0.46	0.017	[0.015-0.018]	0.229
Kampot	2007	9	gaussian	0.46	0.018	[0.017-0.02]	0.229
Kampot	2007	10	gaussian	0.46	0.023	[0.021-0.025]	0.229
Kampot	2007	11	gaussian	0.46	0.031	[0.028-0.033]	0.229
Kampot	2007	12	gaussian	0.46	0.023	[0.021-0.025]	0.229
Kampot	2007	13	gaussian	0.46	0.027	[0.025-0.03]	0.229
Kampot	2007	14	gaussian	0.46	0.019	[0.018-0.021]	0.229
Kampot	2007	15	gaussian	0.46	0.026	[0.024-0.029]	0.229
Kampot	2007	16	gaussian	0.46	0.048	[0.044-0.052]	0.229
Kampot	2007	17	gaussian	0.46	0.04	[0.037-0.044]	0.229
Kampot	2007	18	gaussian	0.46	0.034	[0.031-0.037]	0.229
Kampot	2007	19	gaussian	0.46	0.032	[0.029-0.035]	0.229
Kampot	2007	20	gaussian	0.46	0.042	[0.039-0.046]	0.229
Kampot	2007	21	gaussian	0.46	0.03	[0.028-0.033]	0.229
Kampot	2007	22	gaussian	0.46	0.023	[0.021-0.025]	0.229
Kampot	2007	23	gaussian	0.46	0.019	[0.017-0.02]	0.229
Kampot	2007	24	gaussian	0.46	0.02	[0.018-0.022]	0.229
Kampot	2007	25	gaussian	0.46	0.023	[0.021-0.025]	0.229
Kampot	2007	26	gaussian	0.46	0.015	[0.014-0.017]	0.229
Kampot	2012	1	gaussian	0.61	0.0062	[0.0055-0.0069]	0.355
Kampot	2012	2	gaussian	0.61	0.0058	[0.0052-0.0065]	0.355
Kampot	2012	3	gaussian	0.61	0.0055	[0.0049-0.0061]	0.355
Kampot	2012	4	gaussian	0.61	0.0051	[0.0046-0.0058]	0.355
Kampot	2012	5	gaussian	0.61	0.0084	[0.0075-0.0093]	0.355
Kampot	2012	6	gaussian	0.61	0.0045	[0.004-0.0051]	0.355
Kampot	2012	7	gaussian	0.61	0.0059	[0.0052-0.0066]	0.355
Kampot	2012	8	gaussian	0.61	0.01	[0.0094-0.012]	0.355
Kampot	2012	9	gaussian	0.61	0.012	[0.011-0.014]	0.355
Kampot	2012	10	gaussian	0.61	0.007	[0.0061-0.0079]	0.355
Kampot	2012	11	gaussian	0.61	0.0048	[0.0042-0.0054]	0.355
Kampot	2012	12	gaussian	0.61	0.015	[0.014-0.017]	0.355
Kampot	2012	13	gaussian	0.61	0.014	[0.012-0.016]	0.355
Kampot	2012	14	gaussian	0.61	0.009	[0.0079-0.01]	0.355
Kampot	2012	15	gaussian	0.61	0.011	[0.0094-0.012]	0.355
Kampot	2012	16	gaussian	0.61	0.012	[0.011-0.014]	0.355
Kampot	2012	17	gaussian	0.61	0.014	[0.013-0.016]	0.355
Kampot	2012	18	gaussian	0.61	0.015	[0.013-0.017]	0.355
Kampot	2012	19	gaussian	0.61	0.0084	[0.0074-0.0095]	0.355
Kampot	2012	20	gaussian	0.61	0.015	[0.013-0.017]	0.355
Kampot	2012	21	gaussian	0.61	0.012	[0.01-0.013]	0.355
Kampot	2012	22	gaussian	0.61	0.017	[0.015-0.02]	0.355
Kampot	2012	23	gaussian	0.61	0.0058	[0.0051-0.0066]	0.355
Kampot	2012	24	gaussian	0.61	0.011	[0.01-0.013]	0.355
Kampot	2012	25	gaussian	0.61	0.0058	[0.0051-0.0066]	0.355
Kampot	2012	26	gaussian	0.61	0.0064	[0.0057-0.0072]	0.355
Kampot	2019	1	lm	0.47	1.9x10^5	[1.7x10^5-2x10^5]	0.873
Kampot	2019	2	lm	0.47	1.8x10^5	[1.7x10^5-2x10^5]	0.873
Kampot	2019	3	lm	0.47	2x10^5	[1.8x10^5-2.1x10^5]	0.873
Kampot	2019	4	lm	0.47	1.8x10^5	[1.7x10^5-1.9x10^5]	0.873
Kampot	2019	5	lm	0.47	2.1x10^5	[2x10^5-2.2x10^5]	0.873
Kampot	2019	6	lm	0.47	3.3x10^5	[3.1x10^5-3.5x10^5]	0.873
Kampot	2019	7	lm	0.47	2.4x10^5	[2.3x10^5-2.6x10^5]	0.873
Kampot	2019	8	lm	0.47	1.6x10^5	[1.5x10^5-1.7x10^5]	0.873
Kampot	2019	9	lm	0.47	3.1x10^5	[3x10^5-3.3x10^5]	0.873
Kampot	2019	10	lm	0.47	3.3x10^5	[3.1x10^5-3.5x10^5]	0.873
Kampot	2019	11	lm	0.47	4.6x10^5	[4.3x10^5-4.8x10^5]	0.873
Kampot	2019	12	lm	0.47	2.7x10^5	[2.6x10^5-2.9x10^5]	0.873
Kampot	2019	13	lm	0.47	2.4x10^5	[2.2x10^5-2.5x10^5]	0.873
Kampot	2019	14	lm	0.47	1.9x10^5	[1.8x10^5-2x10^5]	0.873
Kampot	2019	15	lm	0.47	2.9x10^5	[2.8x10^5-3.1x10^5]	0.873
Kampot	2019	16	lm	0.47	2.6x10^5	[2.4x10^5-2.7x10^5]	0.873
Kampot	2019	17	lm	0.47	2.5x10^5	[2.4x10^5-2.7x10^5]	0.873
Kampot	2019	18	lm	0.47	2.5x10^5	[2.3x10^5-2.6x10^5]	0.873
Kampot	2019	19	lm	0.47	1.5x10^5	[1.4x10^5-1.6x10^5]	0.873
Kampot	2019	20	lm	0.47	3.5x10^5	[3.3x10^5-3.7x10^5]	0.873
Kampot	2019	21	lm	0.47	1.7x10^5	[1.6x10^5-1.8x10^5]	0.873
Kampot	2019	22	lm	0.47	2.4x10^5	[2.3x10^5-2.6x10^5]	0.873
Kampot	2019	23	lm	0.47	4.2x10^5	[4x10^5-4.4x10^5]	0.873
Kampot	2019	24	lm	0.47	1.6x10^5	[1.5x10^5-1.7x10^5]	0.873
Kampot	2019	25	lm	0.47	2.5x10^5	[2.3x10^5-2.6x10^5]	0.873
Kampot	2019	26	lm	0.47	1.3x10^5	[1.2x10^5-1.4x10^5]	0.873
Kandal	2007	1	gaussian	0.74	3x10^4	[0.00027-0.00033]	0.649
Kandal	2007	2	gaussian	0.74	0.00033	[3x10^4-0.00037]	0.649
Kandal	2007	3	gaussian	0.74	0.00029	[0.00026-0.00031]	0.649
Kandal	2007	4	gaussian	0.74	0.00038	[0.00034-0.00041]	0.649
Kandal	2007	5	gaussian	0.74	0.00032	[0.00029-0.00035]	0.649
Kandal	2007	6	gaussian	0.74	0.00035	[0.00032-0.00038]	0.649
Kandal	2007	7	gaussian	0.74	0.00041	[0.00038-0.00045]	0.649
Kandal	2007	8	gaussian	0.74	0.00045	[0.00042-5x10^4]	0.649
Kandal	2007	9	gaussian	0.74	7x10^4	[0.00064-0.00077]	0.649
Kandal	2007	10	gaussian	0.74	0.00063	[0.00057-7x10^4]	0.649
Kandal	2007	11	gaussian	0.74	0.00059	[0.00053-0.00065]	0.649
Kandal	2007	12	gaussian	0.74	0.00067	[0.00061-0.00075]	0.649
Kandal	2007	13	gaussian	0.74	0.00059	[0.00053-0.00066]	0.649
Kandal	2007	14	gaussian	0.74	0.00067	[6x10^4-0.00074]	0.649
Kandal	2007	15	gaussian	0.74	7x10^4	[0.00063-0.00078]	0.649
Kandal	2007	16	gaussian	0.74	7x10^4	[0.00063-0.00078]	0.649
Kandal	2007	17	gaussian	0.74	0.00077	[0.00069-0.00085]	0.649
Kandal	2007	18	gaussian	0.74	0.00068	[0.00061-0.00076]	0.649
Kandal	2007	19	gaussian	0.74	0.00069	[0.00062-0.00077]	0.649
Kandal	2007	20	gaussian	0.74	0.00065	[0.00058-0.00072]	0.649
Kandal	2007	21	gaussian	0.74	6x10^4	[0.00054-0.00067]	0.649
Kandal	2007	22	gaussian	0.74	0.00048	[0.00043-0.00053]	0.649
Kandal	2007	23	gaussian	0.74	0.00055	[0.00049-6x10^4]	0.649
Kandal	2007	24	gaussian	0.74	0.00044	[4x10^4-0.00048]	0.649
Kandal	2007	25	gaussian	0.74	0.00048	[0.00043-0.00053]	0.649
Kandal	2007	26	gaussian	0.74	0.00039	[0.00035-0.00043]	0.649
Kandal	2012	1	lm	0.86	7x10^5	[6.2x10^5-7.8x10^5]	0.714
Kandal	2012	2	lm	0.86	9.9x10^5	[8.9x10^5-0.00011]	0.714
Kandal	2012	3	lm	0.86	9x10^5	[8.1x10^5-1x10^4]	0.714
Kandal	2012	4	lm	0.86	0.00013	[0.00011-0.00014]	0.714
Kandal	2012	5	lm	0.86	9.5x10^5	[8.6x10^5-1x10^4]	0.714
Kandal	2012	6	lm	0.86	7.4x10^5	[6.7x10^5-8.3x10^5]	0.714
Kandal	2012	7	lm	0.86	0.00016	[0.00014-0.00017]	0.714
Kandal	2012	8	lm	0.86	0.00014	[0.00013-0.00015]	0.714
Kandal	2012	9	lm	0.86	0.00015	[0.00014-0.00017]	0.714
Kandal	2012	10	lm	0.86	0.00022	[2x10^4-0.00024]	0.714
Kandal	2012	11	lm	0.86	2x10^4	[0.00018-0.00022]	0.714
Kandal	2012	12	lm	0.86	0.00023	[0.00021-0.00025]	0.714
Kandal	2012	13	lm	0.86	2x10^4	[0.00018-0.00023]	0.714
Kandal	2012	14	lm	0.86	0.00024	[0.00021-0.00026]	0.714
Kandal	2012	15	lm	0.86	0.00019	[0.00017-0.00022]	0.714
Kandal	2012	16	lm	0.86	0.00022	[2x10^4-0.00025]	0.714
Kandal	2012	17	lm	0.86	0.00022	[2x10^4-0.00024]	0.714
Kandal	2012	18	lm	0.86	0.00021	[0.00018-0.00023]	0.714
Kandal	2012	19	lm	0.86	0.00015	[0.00014-0.00017]	0.714
Kandal	2012	20	lm	0.86	0.00016	[0.00015-0.00018]	0.714
Kandal	2012	21	lm	0.86	0.00015	[0.00014-0.00017]	0.714
Kandal	2012	22	lm	0.86	0.00017	[0.00015-0.00018]	0.714
Kandal	2012	23	lm	0.86	1x10^4	[9.5x10^5-0.00012]	0.714
Kandal	2012	24	lm	0.86	8.7x10^5	[7.9x10^5-9.6x10^5]	0.714
Kandal	2012	25	lm	0.86	0.00018	[0.00016-0.00019]	0.714
Kandal	2012	26	lm	0.86	7.8x10^5	[7x10^5-8.7x10^5]	0.714
Kandal	2019	1	gaussian	0.62	0.00042	[0.00039-0.00045]	0.666
Kandal	2019	2	gaussian	0.62	0.00031	[0.00029-0.00034]	0.666
Kandal	2019	3	gaussian	0.62	3x10^4	[0.00028-0.00033]	0.666
Kandal	2019	4	gaussian	0.62	0.00045	[0.00042-0.00049]	0.666
Kandal	2019	5	gaussian	0.62	4x10^4	[0.00037-0.00043]	0.666
Kandal	2019	6	gaussian	0.62	0.00038	[0.00035-4x10^4]	0.666
Kandal	2019	7	gaussian	0.62	0.00033	[0.00031-0.00036]	0.666
Kandal	2019	8	gaussian	0.62	0.00043	[4x10^4-0.00047]	0.666
Kandal	2019	9	gaussian	0.62	0.00052	[0.00049-0.00056]	0.666
Kandal	2019	10	gaussian	0.62	0.00051	[0.00047-0.00055]	0.666
Kandal	2019	11	gaussian	0.62	0.00058	[0.00054-0.00062]	0.666
Kandal	2019	12	gaussian	0.62	0.00051	[0.00047-0.00055]	0.666
Kandal	2019	13	gaussian	0.62	0.00059	[0.00054-0.00064]	0.666
Kandal	2019	14	gaussian	0.62	0.00054	[5x10^4-0.00059]	0.666
Kandal	2019	15	gaussian	0.62	0.00062	[0.00057-0.00067]	0.666
Kandal	2019	16	gaussian	0.62	0.00062	[0.00057-0.00067]	0.666
Kandal	2019	17	gaussian	0.62	0.00055	[0.00051-6x10^4]	0.666
Kandal	2019	18	gaussian	0.62	0.00065	[6x10^4-7x10^4]	0.666
Kandal	2019	19	gaussian	0.62	0.00058	[0.00053-0.00063]	0.666
Kandal	2019	20	gaussian	0.62	0.00069	[0.00063-0.00074]	0.666
Kandal	2019	21	gaussian	0.62	0.00069	[0.00064-0.00074]	0.666
Kandal	2019	22	gaussian	0.62	0.00078	[0.00072-0.00084]	0.666
Kandal	2019	23	gaussian	0.62	0.00056	[0.00051-6x10^4]	0.666
Kandal	2019	24	gaussian	0.62	0.00055	[0.00051-0.00059]	0.666
Kandal	2019	25	gaussian	0.62	0.00059	[0.00055-0.00064]	0.666
Kandal	2019	26	gaussian	0.62	0.00047	[0.00044-0.00051]	0.666
Kep	2007	1	gaussian	0.68	0.038	[0.022-0.067]	0.255
Kep	2007	2	gaussian	0.68	0.038	[0.022-0.067]	0.255
Kep	2007	3	gaussian	0.68	0.038	[0.022-0.067]	0.255
Kep	2007	4	gaussian	0.68	0.041	[0.023-0.072]	0.255
Kep	2007	5	gaussian	0.68	0.037	[0.021-0.067]	0.255
Kep	2007	6	gaussian	0.68	0.038	[0.021-0.067]	0.255
Kep	2007	7	gaussian	0.68	0.037	[0.021-0.066]	0.255
Kep	2007	8	gaussian	0.68	0.037	[0.021-0.066]	0.255
Kep	2007	9	gaussian	0.68	0.037	[0.021-0.065]	0.255
Kep	2007	10	gaussian	0.68	0.039	[0.022-0.069]	0.255
Kep	2007	11	gaussian	0.68	0.046	[0.026-0.081]	0.255
Kep	2007	12	gaussian	0.68	0.04	[0.022-0.074]	0.255
Kep	2007	13	gaussian	0.68	0.046	[0.026-0.083]	0.255
Kep	2007	14	gaussian	0.68	0.047	[0.026-0.085]	0.255
Kep	2007	15	gaussian	0.68	0.039	[0.021-0.072]	0.255
Kep	2007	16	gaussian	0.68	0.037	[0.021-0.067]	0.255
Kep	2007	17	gaussian	0.68	0.038	[0.022-0.067]	0.255
Kep	2007	18	gaussian	0.68	0.038	[0.022-0.067]	0.255
Kep	2007	19	gaussian	0.68	0.05	[0.028-0.088]	0.255
Kep	2007	20	gaussian	0.68	0.04	[0.022-0.074]	0.255
Kep	2007	21	gaussian	0.68	0.036	[0.02-0.066]	0.255
Kep	2007	22	gaussian	0.68	0.04	[0.023-0.07]	0.255
Kep	2007	23	gaussian	0.68	0.048	[0.027-0.085]	0.255
Kep	2007	24	gaussian	0.68	0.035	[0.019-0.063]	0.255
Kep	2007	25	gaussian	0.68	0.036	[0.02-0.062]	0.255
Kep	2007	26	gaussian	0.68	0.039	[0.022-0.069]	0.255
Kep	2012	1	gaussian	0.85	0.055	[0.025-0.12]	0.153
Kep	2012	2	gaussian	0.85	0.055	[0.025-0.12]	0.153
Kep	2012	3	gaussian	0.85	0.054	[0.025-0.12]	0.153
Kep	2012	4	gaussian	0.85	0.055	[0.025-0.12]	0.153
Kep	2012	5	gaussian	0.85	0.054	[0.025-0.12]	0.153
Kep	2012	6	gaussian	0.85	0.054	[0.024-0.12]	0.153
Kep	2012	7	gaussian	0.85	0.053	[0.024-0.12]	0.153
Kep	2012	8	gaussian	0.85	0.052	[0.024-0.11]	0.153
Kep	2012	9	gaussian	0.85	0.055	[0.025-0.12]	0.153
Kep	2012	10	gaussian	0.85	0.059	[0.027-0.13]	0.153
Kep	2012	11	gaussian	0.85	0.059	[0.027-0.13]	0.153
Kep	2012	12	gaussian	0.85	0.06	[0.027-0.13]	0.153
Kep	2012	13	gaussian	0.85	0.053	[0.024-0.12]	0.153
Kep	2012	14	gaussian	0.85	0.048	[0.022-0.1]	0.153
Kep	2012	15	gaussian	0.85	0.064	[0.03-0.13]	0.153
Kep	2012	16	gaussian	0.85	0.061	[0.027-0.14]	0.153
Kep	2012	17	gaussian	0.85	0.051	[0.023-0.11]	0.153
Kep	2012	18	gaussian	0.85	0.065	[0.03-0.14]	0.153
Kep	2012	19	gaussian	0.85	0.053	[0.023-0.12]	0.153
Kep	2012	20	gaussian	0.85	0.055	[0.025-0.12]	0.153
Kep	2012	21	gaussian	0.85	0.055	[0.025-0.12]	0.153
Kep	2012	22	gaussian	0.85	0.054	[0.025-0.12]	0.153
Kep	2012	23	gaussian	0.85	0.054	[0.024-0.12]	0.153
Kep	2012	24	gaussian	0.85	0.052	[0.024-0.11]	0.153
Kep	2012	25	gaussian	0.85	0.051	[0.023-0.11]	0.153
Kep	2012	26	gaussian	0.85	0.057	[0.025-0.13]	0.153
Kep	2019	1	gaussian	0.3	0.061	[0.033-0.11]	0.08
Kep	2019	2	gaussian	0.3	0.061	[0.033-0.11]	0.08
Kep	2019	3	gaussian	0.3	0.061	[0.033-0.11]	0.08
Kep	2019	4	gaussian	0.3	0.061	[0.033-0.11]	0.08
Kep	2019	5	gaussian	0.3	0.065	[0.035-0.12]	0.08
Kep	2019	6	gaussian	0.3	0.06	[0.032-0.11]	0.08
Kep	2019	7	gaussian	0.3	0.06	[0.032-0.11]	0.08
Kep	2019	8	gaussian	0.3	0.06	[0.032-0.11]	0.08
Kep	2019	9	gaussian	0.3	0.06	[0.032-0.11]	0.08
Kep	2019	10	gaussian	0.3	0.083	[0.045-0.16]	0.08
Kep	2019	11	gaussian	0.3	0.066	[0.034-0.13]	0.08
Kep	2019	12	gaussian	0.3	0.071	[0.037-0.13]	0.08
Kep	2019	13	gaussian	0.3	0.07	[0.036-0.13]	0.08
Kep	2019	14	gaussian	0.3	0.077	[0.04-0.15]	0.08
Kep	2019	15	gaussian	0.3	0.063	[0.033-0.12]	0.08
Kep	2019	16	gaussian	0.3	0.064	[0.034-0.12]	0.08
Kep	2019	17	gaussian	0.3	0.069	[0.037-0.13]	0.08
Kep	2019	18	gaussian	0.3	0.064	[0.033-0.12]	0.08
Kep	2019	19	gaussian	0.3	0.068	[0.036-0.13]	0.08
Kep	2019	20	gaussian	0.3	0.073	[0.039-0.14]	0.08
Kep	2019	21	gaussian	0.3	0.063	[0.033-0.12]	0.08
Kep	2019	22	gaussian	0.3	0.063	[0.033-0.12]	0.08
Kep	2019	23	gaussian	0.3	0.062	[0.033-0.12]	0.08
Kep	2019	24	gaussian	0.3	0.061	[0.033-0.11]	0.08
Kep	2019	25	gaussian	0.3	0.06	[0.032-0.11]	0.08
Kep	2019	26	gaussian	0.3	0.063	[0.034-0.12]	0.08
Koh Kong	2007	1	gaussian	0.55	0.025	[0.017-0.039]	0.291
Koh Kong	2007	2	gaussian	0.55	0.025	[0.016-0.038]	0.291
Koh Kong	2007	3	gaussian	0.55	0.023	[0.015-0.034]	0.291
Koh Kong	2007	4	gaussian	0.55	0.023	[0.015-0.035]	0.291
Koh Kong	2007	5	gaussian	0.55	0.022	[0.015-0.034]	0.291
Koh Kong	2007	6	gaussian	0.55	0.024	[0.016-0.036]	0.291
Koh Kong	2007	7	gaussian	0.55	0.023	[0.015-0.035]	0.291
Koh Kong	2007	8	gaussian	0.55	0.023	[0.015-0.035]	0.291
Koh Kong	2007	9	gaussian	0.55	0.028	[0.018-0.042]	0.291
Koh Kong	2007	10	gaussian	0.55	0.027	[0.018-0.042]	0.291
Koh Kong	2007	11	gaussian	0.55	0.019	[0.012-0.03]	0.291
Koh Kong	2007	12	gaussian	0.55	0.028	[0.018-0.042]	0.291
Koh Kong	2007	13	gaussian	0.55	0.028	[0.018-0.043]	0.291
Koh Kong	2007	14	gaussian	0.55	0.027	[0.017-0.042]	0.291
Koh Kong	2007	15	gaussian	0.55	0.03	[0.019-0.046]	0.291
Koh Kong	2007	16	gaussian	0.55	0.023	[0.015-0.035]	0.291
Koh Kong	2007	17	gaussian	0.55	0.023	[0.015-0.034]	0.291
Koh Kong	2007	18	gaussian	0.55	0.023	[0.015-0.035]	0.291
Koh Kong	2007	19	gaussian	0.55	0.023	[0.015-0.034]	0.291
Koh Kong	2007	20	gaussian	0.55	0.023	[0.015-0.034]	0.291
Koh Kong	2007	21	gaussian	0.55	0.027	[0.018-0.04]	0.291
Koh Kong	2007	22	gaussian	0.55	0.026	[0.017-0.039]	0.291
Koh Kong	2007	23	gaussian	0.55	0.024	[0.015-0.037]	0.291
Koh Kong	2007	24	gaussian	0.55	0.022	[0.014-0.034]	0.291
Koh Kong	2007	25	gaussian	0.55	0.025	[0.017-0.038]	0.291
Koh Kong	2007	26	gaussian	0.55	0.023	[0.015-0.036]	0.291
Koh Kong	2012	1	gaussian	0.67	0.12	[0.085-0.18]	-0.075
Koh Kong	2012	2	gaussian	0.67	0.11	[0.077-0.16]	-0.075
Koh Kong	2012	3	gaussian	0.67	0.11	[0.076-0.16]	-0.075
Koh Kong	2012	4	gaussian	0.67	0.11	[0.079-0.16]	-0.075
Koh Kong	2012	5	gaussian	0.67	0.16	[0.11-0.23]	-0.075
Koh Kong	2012	6	gaussian	0.67	0.14	[0.094-0.2]	-0.075
Koh Kong	2012	7	gaussian	0.67	0.15	[0.1-0.22]	-0.075
Koh Kong	2012	8	gaussian	0.67	0.11	[0.075-0.16]	-0.075
Koh Kong	2012	9	gaussian	0.67	0.12	[0.086-0.18]	-0.075
Koh Kong	2012	10	gaussian	0.67	0.12	[0.079-0.17]	-0.075
Koh Kong	2012	11	gaussian	0.67	0.14	[0.1-0.21]	-0.075
Koh Kong	2012	12	gaussian	0.67	0.15	[0.1-0.22]	-0.075
Koh Kong	2012	13	gaussian	0.67	0.14	[0.097-0.21]	-0.075
Koh Kong	2012	14	gaussian	0.67	0.16	[0.11-0.24]	-0.075
Koh Kong	2012	15	gaussian	0.67	0.13	[0.086-0.19]	-0.075
Koh Kong	2012	16	gaussian	0.67	0.16	[0.11-0.24]	-0.075
Koh Kong	2012	17	gaussian	0.67	0.12	[0.084-0.18]	-0.075
Koh Kong	2012	18	gaussian	0.67	0.15	[0.1-0.21]	-0.075
Koh Kong	2012	19	gaussian	0.67	0.13	[0.091-0.2]	-0.075
Koh Kong	2012	20	gaussian	0.67	0.16	[0.11-0.23]	-0.075
Koh Kong	2012	21	gaussian	0.67	0.14	[0.092-0.2]	-0.075
Koh Kong	2012	22	gaussian	0.67	0.12	[0.08-0.17]	-0.075
Koh Kong	2012	23	gaussian	0.67	0.11	[0.078-0.16]	-0.075
Koh Kong	2012	24	gaussian	0.67	0.17	[0.12-0.24]	-0.075
Koh Kong	2012	25	gaussian	0.67	0.12	[0.08-0.17]	-0.075
Koh Kong	2012	26	gaussian	0.67	0.12	[0.082-0.17]	-0.075
Koh Kong	2019	1	lm	0.64	0.00059	[0.00052-0.00068]	0.717
Koh Kong	2019	2	lm	0.64	0.00069	[6x10^4-0.00078]	0.717
Koh Kong	2019	3	lm	0.64	0.00085	[0.00075-0.00097]	0.717
Koh Kong	2019	4	lm	0.64	7x10^4	[0.00061-0.00079]	0.717
Koh Kong	2019	5	lm	0.64	0.00081	[0.00071-0.00092]	0.717
Koh Kong	2019	6	lm	0.64	0.00059	[0.00052-0.00068]	0.717
Koh Kong	2019	7	lm	0.64	0.00094	[0.00083-0.0011]	0.717
Koh Kong	2019	8	lm	0.64	0.00091	[8x10^4-0.001]	0.717
Koh Kong	2019	9	lm	0.64	0.00064	[0.00056-0.00074]	0.717
Koh Kong	2019	10	lm	0.64	0.00085	[0.00075-0.00097]	0.717
Koh Kong	2019	11	lm	0.64	0.0016	[0.0014-0.0018]	0.717
Koh Kong	2019	12	lm	0.64	0.001	[0.00088-0.0012]	0.717
Koh Kong	2019	13	lm	0.64	0.00078	[0.00068-9x10^4]	0.717
Koh Kong	2019	14	lm	0.64	0.00075	[0.00066-0.00086]	0.717
Koh Kong	2019	15	lm	0.64	0.00089	[0.00078-0.001]	0.717
Koh Kong	2019	16	lm	0.64	0.00095	[0.00084-0.0011]	0.717
Koh Kong	2019	17	lm	0.64	0.00059	[0.00051-0.00067]	0.717
Koh Kong	2019	18	lm	0.64	0.00084	[0.00074-0.00095]	0.717
Koh Kong	2019	19	lm	0.64	0.00079	[7x10^4-9x10^4]	0.717
Koh Kong	2019	20	lm	0.64	0.00085	[0.00075-0.00097]	0.717
Koh Kong	2019	21	lm	0.64	0.00076	[0.00067-0.00087]	0.717
Koh Kong	2019	22	lm	0.64	0.00072	[0.00063-0.00082]	0.717
Koh Kong	2019	23	lm	0.64	0.00095	[0.00084-0.0011]	0.717
Koh Kong	2019	24	lm	0.64	0.00072	[0.00063-0.00082]	0.717
Koh Kong	2019	25	lm	0.64	0.00072	[0.00063-0.00082]	0.717
Koh Kong	2019	26	lm	0.64	0.001	[0.00088-0.0011]	0.717
Kratie	2007	1	gaussian	0.58	0.0073	[0.0065-0.0082]	0.386
Kratie	2007	2	gaussian	0.58	0.007	[0.0062-0.0079]	0.386
Kratie	2007	3	gaussian	0.58	0.0067	[0.0059-0.0075]	0.386
Kratie	2007	4	gaussian	0.58	0.0082	[0.0073-0.0092]	0.386
Kratie	2007	5	gaussian	0.58	0.016	[0.014-0.017]	0.386
Kratie	2007	6	gaussian	0.58	0.0093	[0.0082-0.01]	0.386
Kratie	2007	7	gaussian	0.58	0.005	[0.0044-0.0057]	0.386
Kratie	2007	8	gaussian	0.58	0.0063	[0.0056-0.0071]	0.386
Kratie	2007	9	gaussian	0.58	0.0082	[0.0073-0.0091]	0.386
Kratie	2007	10	gaussian	0.58	0.0089	[0.008-0.01]	0.386
Kratie	2007	11	gaussian	0.58	0.021	[0.019-0.023]	0.386
Kratie	2007	12	gaussian	0.58	0.016	[0.014-0.018]	0.386
Kratie	2007	13	gaussian	0.58	0.023	[0.02-0.026]	0.386
Kratie	2007	14	gaussian	0.58	0.019	[0.017-0.022]	0.386
Kratie	2007	15	gaussian	0.58	0.0086	[0.0075-0.0098]	0.386
Kratie	2007	16	gaussian	0.58	0.016	[0.014-0.018]	0.386
Kratie	2007	17	gaussian	0.58	0.0098	[0.0087-0.011]	0.386
Kratie	2007	18	gaussian	0.58	0.013	[0.012-0.015]	0.386
Kratie	2007	19	gaussian	0.58	0.0092	[0.0081-0.01]	0.386
Kratie	2007	20	gaussian	0.58	0.0099	[0.0088-0.011]	0.386
Kratie	2007	21	gaussian	0.58	0.0085	[0.0075-0.0095]	0.386
Kratie	2007	22	gaussian	0.58	0.0092	[0.0082-0.01]	0.386
Kratie	2007	23	gaussian	0.58	0.0078	[0.0069-0.0088]	0.386
Kratie	2007	24	gaussian	0.58	0.0071	[0.0064-0.008]	0.386
Kratie	2007	25	gaussian	0.58	0.0083	[0.0074-0.0092]	0.386
Kratie	2007	26	gaussian	0.58	0.007	[0.0062-0.0079]	0.386
Kratie	2012	1	lm	0.36	0.00023	[0.00021-0.00026]	0.694
Kratie	2012	2	lm	0.36	0.00023	[2x10^4-0.00026]	0.694
Kratie	2012	3	lm	0.36	0.00023	[2x10^4-0.00026]	0.694
Kratie	2012	4	lm	0.36	0.00023	[2x10^4-0.00025]	0.694
Kratie	2012	5	lm	0.36	0.00022	[2x10^4-0.00025]	0.694
Kratie	2012	6	lm	0.36	0.00022	[0.00019-0.00025]	0.694
Kratie	2012	7	lm	0.36	3x10^4	[0.00027-0.00033]	0.694
Kratie	2012	8	lm	0.36	0.00028	[0.00025-0.00031]	0.694
Kratie	2012	9	lm	0.36	0.00025	[0.00022-0.00028]	0.694
Kratie	2012	10	lm	0.36	7x10^4	[0.00064-0.00077]	0.694
Kratie	2012	11	lm	0.36	0.00066	[0.00059-0.00073]	0.694
Kratie	2012	12	lm	0.36	0.00055	[0.00049-0.00062]	0.694
Kratie	2012	13	lm	0.36	0.00032	[0.00028-0.00036]	0.694
Kratie	2012	14	lm	0.36	0.00051	[0.00045-0.00056]	0.694
Kratie	2012	15	lm	0.36	0.00044	[0.00039-5x10^4]	0.694
Kratie	2012	16	lm	0.36	0.00025	[0.00022-0.00028]	0.694
Kratie	2012	17	lm	0.36	0.00041	[0.00037-0.00046]	0.694
Kratie	2012	18	lm	0.36	0.00025	[0.00022-0.00028]	0.694
Kratie	2012	19	lm	0.36	3x10^4	[0.00027-0.00034]	0.694
Kratie	2012	20	lm	0.36	0.00017	[0.00015-0.00019]	0.694
Kratie	2012	21	lm	0.36	0.00023	[2x10^4-0.00026]	0.694
Kratie	2012	22	lm	0.36	0.00024	[0.00021-0.00027]	0.694
Kratie	2012	23	lm	0.36	0.00024	[0.00021-0.00027]	0.694
Kratie	2012	24	lm	0.36	0.00021	[0.00018-0.00024]	0.694
Kratie	2012	25	lm	0.36	0.00022	[2x10^4-0.00025]	0.694
Kratie	2012	26	lm	0.36	0.00023	[2x10^4-0.00026]	0.694
Kratie	2019	1	gaussian	0.29	0.0067	[0.0061-0.0074]	0.39
Kratie	2019	2	gaussian	0.29	0.007	[0.0063-0.0077]	0.39
Kratie	2019	3	gaussian	0.29	0.0068	[0.0061-0.0074]	0.39
Kratie	2019	4	gaussian	0.29	0.0065	[0.0059-0.0072]	0.39
Kratie	2019	5	gaussian	0.29	0.0063	[0.0058-0.007]	0.39
Kratie	2019	6	gaussian	0.29	0.0066	[0.006-0.0073]	0.39
Kratie	2019	7	gaussian	0.29	0.0072	[0.0065-0.0079]	0.39
Kratie	2019	8	gaussian	0.29	0.0062	[0.0057-0.0069]	0.39
Kratie	2019	9	gaussian	0.29	0.016	[0.015-0.018]	0.39
Kratie	2019	10	gaussian	0.29	0.0087	[0.0078-0.0096]	0.39
Kratie	2019	11	gaussian	0.29	0.0091	[0.0083-0.01]	0.39
Kratie	2019	12	gaussian	0.29	0.01	[0.0093-0.011]	0.39
Kratie	2019	13	gaussian	0.29	0.012	[0.011-0.013]	0.39
Kratie	2019	14	gaussian	0.29	0.0082	[0.0074-0.0091]	0.39
Kratie	2019	15	gaussian	0.29	0.016	[0.015-0.018]	0.39
Kratie	2019	16	gaussian	0.29	0.012	[0.011-0.014]	0.39
Kratie	2019	17	gaussian	0.29	0.017	[0.015-0.018]	0.39
Kratie	2019	18	gaussian	0.29	0.0092	[0.0083-0.01]	0.39
Kratie	2019	19	gaussian	0.29	0.0083	[0.0075-0.0092]	0.39
Kratie	2019	20	gaussian	0.29	0.0097	[0.0088-0.011]	0.39
Kratie	2019	21	gaussian	0.29	0.0085	[0.0077-0.0093]	0.39
Kratie	2019	22	gaussian	0.29	0.01	[0.0095-0.011]	0.39
Kratie	2019	23	gaussian	0.29	0.008	[0.0073-0.0089]	0.39
Kratie	2019	24	gaussian	0.29	0.009	[0.0082-0.0099]	0.39
Kratie	2019	25	gaussian	0.29	0.0075	[0.0068-0.0082]	0.39
Kratie	2019	26	gaussian	0.29	0.0087	[0.0079-0.0096]	0.39
Mondul Kiri	2007	1	lm	0.15	0.023	[0.003-0.19]	0
Mondul Kiri	2007	2	lm	0.15	0.023	[0.003-0.19]	0
Mondul Kiri	2007	3	lm	0.15	0.023	[0.003-0.19]	0
Mondul Kiri	2007	4	lm	0.15	0.023	[0.003-0.19]	0
Mondul Kiri	2007	5	lm	0.15	0.023	[0.003-0.19]	0
Mondul Kiri	2007	6	lm	0.15	0.023	[0.003-0.19]	0
Mondul Kiri	2007	7	lm	0.15	0.023	[0.003-0.19]	0
Mondul Kiri	2007	8	lm	0.15	0.023	[0.003-0.19]	0
Mondul Kiri	2007	9	lm	0.15	0.023	[0.003-0.19]	0
Mondul Kiri	2007	10	lm	0.15	0.025	[0.0033-0.2]	0
Mondul Kiri	2007	11	lm	0.15	0.023	[0.0029-0.19]	0
Mondul Kiri	2007	12	lm	0.15	0.023	[0.003-0.19]	0
Mondul Kiri	2007	13	lm	0.15	0.023	[0.003-0.19]	0
Mondul Kiri	2007	14	lm	0.15	0.023	[0.003-0.19]	0
Mondul Kiri	2007	15	lm	0.15	0.023	[0.003-0.19]	0
Mondul Kiri	2007	16	lm	0.15	0.023	[0.003-0.19]	0
Mondul Kiri	2007	17	lm	0.15	0.023	[0.003-0.19]	0
Mondul Kiri	2007	18	lm	0.15	0.023	[0.003-0.19]	0
Mondul Kiri	2007	19	lm	0.15	0.023	[0.003-0.19]	0
Mondul Kiri	2007	20	lm	0.15	0.023	[0.003-0.19]	0
Mondul Kiri	2007	21	lm	0.15	0.023	[0.003-0.19]	0
Mondul Kiri	2007	22	lm	0.15	0.023	[0.003-0.19]	0
Mondul Kiri	2007	23	lm	0.15	0.025	[0.0033-0.2]	0
Mondul Kiri	2007	24	lm	0.15	0.023	[0.0029-0.19]	0
Mondul Kiri	2007	25	lm	0.15	0.023	[0.003-0.19]	0
Mondul Kiri	2007	26	lm	0.15	0.023	[0.003-0.19]	0
Mondul Kiri	2012	1	lm	0.2	0.037	[0.0047-0.31]	0.005
Mondul Kiri	2012	2	lm	0.2	0.037	[0.0047-0.31]	0.005
Mondul Kiri	2012	3	lm	0.2	0.037	[0.0047-0.31]	0.005
Mondul Kiri	2012	4	lm	0.2	0.037	[0.0047-0.31]	0.005
Mondul Kiri	2012	5	lm	0.2	0.037	[0.0047-0.31]	0.005
Mondul Kiri	2012	6	lm	0.2	0.037	[0.0047-0.31]	0.005
Mondul Kiri	2012	7	lm	0.2	0.037	[0.0047-0.31]	0.005
Mondul Kiri	2012	8	lm	0.2	0.037	[0.0047-0.31]	0.005
Mondul Kiri	2012	9	lm	0.2	0.037	[0.0047-0.31]	0.005
Mondul Kiri	2012	10	lm	0.2	0.042	[0.0053-0.35]	0.005
Mondul Kiri	2012	11	lm	0.2	0.037	[0.0045-0.33]	0.005
Mondul Kiri	2012	12	lm	0.2	0.037	[0.0048-0.31]	0.005
Mondul Kiri	2012	13	lm	0.2	0.037	[0.0048-0.31]	0.005
Mondul Kiri	2012	14	lm	0.2	0.037	[0.0048-0.31]	0.005
Mondul Kiri	2012	15	lm	0.2	0.037	[0.0048-0.31]	0.005
Mondul Kiri	2012	16	lm	0.2	0.037	[0.0047-0.31]	0.005
Mondul Kiri	2012	17	lm	0.2	0.037	[0.0047-0.31]	0.005
Mondul Kiri	2012	18	lm	0.2	0.037	[0.0047-0.31]	0.005
Mondul Kiri	2012	19	lm	0.2	0.042	[0.0054-0.35]	0.005
Mondul Kiri	2012	20	lm	0.2	0.037	[0.0045-0.33]	0.005
Mondul Kiri	2012	21	lm	0.2	0.037	[0.0048-0.32]	0.005
Mondul Kiri	2012	22	lm	0.2	0.037	[0.0048-0.32]	0.005
Mondul Kiri	2012	23	lm	0.2	0.037	[0.0048-0.32]	0.005
Mondul Kiri	2012	24	lm	0.2	0.037	[0.0048-0.32]	0.005
Mondul Kiri	2012	25	lm	0.2	0.037	[0.0048-0.31]	0.005
Mondul Kiri	2012	26	lm	0.2	0.038	[0.0048-0.32]	0.005
Mondul Kiri	2019	1	gaussian	0.51	0.00085	[7x10^4-0.001]	0.61
Mondul Kiri	2019	2	gaussian	0.51	0.00092	[0.00075-0.0011]	0.61
Mondul Kiri	2019	3	gaussian	0.51	0.00079	[0.00064-0.00096]	0.61
Mondul Kiri	2019	4	gaussian	0.51	0.00083	[0.00068-0.001]	0.61
Mondul Kiri	2019	5	gaussian	0.51	0.00083	[0.00068-0.001]	0.61
Mondul Kiri	2019	6	gaussian	0.51	0.00081	[0.00066-0.00099]	0.61
Mondul Kiri	2019	7	gaussian	0.51	8x10^4	[0.00066-0.00097]	0.61
Mondul Kiri	2019	8	gaussian	0.51	0.00079	[0.00065-0.00096]	0.61
Mondul Kiri	2019	9	gaussian	0.51	0.00079	[0.00064-0.00095]	0.61
Mondul Kiri	2019	10	gaussian	0.51	0.00078	[0.00064-0.00095]	0.61
Mondul Kiri	2019	11	gaussian	0.51	0.0045	[0.0039-0.005]	0.61
Mondul Kiri	2019	12	gaussian	0.51	3x10^4	[0.00023-0.00038]	0.61
Mondul Kiri	2019	13	gaussian	0.51	0.0057	[0.0051-0.0064]	0.61
Mondul Kiri	2019	14	gaussian	0.51	0.00078	[0.00063-0.00095]	0.61
Mondul Kiri	2019	15	gaussian	0.51	0.0026	[0.0023-0.0031]	0.61
Mondul Kiri	2019	16	gaussian	0.51	0.0014	[0.0012-0.0017]	0.61
Mondul Kiri	2019	17	gaussian	0.51	0.0012	[0.001-0.0015]	0.61
Mondul Kiri	2019	18	gaussian	0.51	0.001	[0.00085-0.0012]	0.61
Mondul Kiri	2019	19	gaussian	0.51	0.00057	[0.00046-7x10^4]	0.61
Mondul Kiri	2019	20	gaussian	0.51	0.00081	[0.00066-0.00099]	0.61
Mondul Kiri	2019	21	gaussian	0.51	0.00073	[0.00059-0.00089]	0.61
Mondul Kiri	2019	22	gaussian	0.51	0.00076	[0.00062-0.00092]	0.61
Mondul Kiri	2019	23	gaussian	0.51	0.00075	[0.00061-0.00092]	0.61
Mondul Kiri	2019	24	gaussian	0.51	0.00074	[6x10^4-9x10^4]	0.61
Mondul Kiri	2019	25	gaussian	0.51	0.00073	[6x10^4-0.00089]	0.61
Mondul Kiri	2019	26	gaussian	0.51	0.00078	[0.00063-0.00097]	0.61
Otdar Meanchey	2007	1	gaussian	0.61	0.015	[0.013-0.017]	0.299
Otdar Meanchey	2007	2	gaussian	0.61	0.016	[0.013-0.018]	0.299
Otdar Meanchey	2007	3	gaussian	0.61	0.013	[0.011-0.016]	0.299
Otdar Meanchey	2007	4	gaussian	0.61	0.013	[0.011-0.015]	0.299
Otdar Meanchey	2007	5	gaussian	0.61	0.013	[0.011-0.015]	0.299
Otdar Meanchey	2007	6	gaussian	0.61	0.012	[0.01-0.014]	0.299
Otdar Meanchey	2007	7	gaussian	0.61	0.017	[0.015-0.02]	0.299
Otdar Meanchey	2007	8	gaussian	0.61	0.015	[0.013-0.018]	0.299
Otdar Meanchey	2007	9	gaussian	0.61	0.014	[0.012-0.017]	0.299
Otdar Meanchey	2007	10	gaussian	0.61	0.014	[0.012-0.017]	0.299
Otdar Meanchey	2007	11	gaussian	0.61	0.038	[0.033-0.045]	0.299
Otdar Meanchey	2007	12	gaussian	0.61	0.015	[0.013-0.018]	0.299
Otdar Meanchey	2007	13	gaussian	0.61	0.036	[0.031-0.042]	0.299
Otdar Meanchey	2007	14	gaussian	0.61	0.025	[0.021-0.03]	0.299
Otdar Meanchey	2007	15	gaussian	0.61	0.025	[0.022-0.03]	0.299
Otdar Meanchey	2007	16	gaussian	0.61	0.042	[0.035-0.049]	0.299
Otdar Meanchey	2007	17	gaussian	0.61	0.022	[0.019-0.027]	0.299
Otdar Meanchey	2007	18	gaussian	0.61	0.028	[0.024-0.033]	0.299
Otdar Meanchey	2007	19	gaussian	0.61	0.033	[0.028-0.038]	0.299
Otdar Meanchey	2007	20	gaussian	0.61	0.025	[0.021-0.03]	0.299
Otdar Meanchey	2007	21	gaussian	0.61	0.019	[0.016-0.022]	0.299
Otdar Meanchey	2007	22	gaussian	0.61	0.022	[0.019-0.026]	0.299
Otdar Meanchey	2007	23	gaussian	0.61	0.013	[0.011-0.016]	0.299
Otdar Meanchey	2007	24	gaussian	0.61	0.017	[0.015-0.02]	0.299
Otdar Meanchey	2007	25	gaussian	0.61	0.013	[0.011-0.015]	0.299
Otdar Meanchey	2007	26	gaussian	0.61	0.015	[0.013-0.018]	0.299
Otdar Meanchey	2012	1	gaussian	0.75	0.016	[0.013-0.019]	0.286
Otdar Meanchey	2012	2	gaussian	0.75	0.015	[0.013-0.018]	0.286
Otdar Meanchey	2012	3	gaussian	0.75	0.018	[0.015-0.021]	0.286
Otdar Meanchey	2012	4	gaussian	0.75	0.014	[0.012-0.017]	0.286
Otdar Meanchey	2012	5	gaussian	0.75	0.013	[0.011-0.016]	0.286
Otdar Meanchey	2012	6	gaussian	0.75	0.016	[0.013-0.019]	0.286
Otdar Meanchey	2012	7	gaussian	0.75	0.012	[0.0097-0.014]	0.286
Otdar Meanchey	2012	8	gaussian	0.75	0.017	[0.014-0.02]	0.286
Otdar Meanchey	2012	9	gaussian	0.75	0.015	[0.012-0.018]	0.286
Otdar Meanchey	2012	10	gaussian	0.75	0.021	[0.017-0.025]	0.286
Otdar Meanchey	2012	11	gaussian	0.75	0.017	[0.014-0.021]	0.286
Otdar Meanchey	2012	12	gaussian	0.75	0.039	[0.033-0.047]	0.286
Otdar Meanchey	2012	13	gaussian	0.75	0.026	[0.021-0.031]	0.286
Otdar Meanchey	2012	14	gaussian	0.75	0.021	[0.017-0.026]	0.286
Otdar Meanchey	2012	15	gaussian	0.75	0.033	[0.028-0.04]	0.286
Otdar Meanchey	2012	16	gaussian	0.75	0.018	[0.015-0.022]	0.286
Otdar Meanchey	2012	17	gaussian	0.75	0.038	[0.031-0.045]	0.286
Otdar Meanchey	2012	18	gaussian	0.75	0.03	[0.024-0.036]	0.286
Otdar Meanchey	2012	19	gaussian	0.75	0.034	[0.028-0.041]	0.286
Otdar Meanchey	2012	20	gaussian	0.75	0.027	[0.022-0.033]	0.286
Otdar Meanchey	2012	21	gaussian	0.75	0.028	[0.023-0.033]	0.286
Otdar Meanchey	2012	22	gaussian	0.75	0.023	[0.019-0.028]	0.286
Otdar Meanchey	2012	23	gaussian	0.75	0.015	[0.012-0.018]	0.286
Otdar Meanchey	2012	24	gaussian	0.75	0.018	[0.015-0.021]	0.286
Otdar Meanchey	2012	25	gaussian	0.75	0.016	[0.013-0.019]	0.286
Otdar Meanchey	2012	26	gaussian	0.75	0.017	[0.014-0.021]	0.286
Otdar Meanchey	2019	1	lm	0.51	0.00017	[0.00015-0.00019]	0.805
Otdar Meanchey	2019	2	lm	0.51	0.00016	[0.00014-0.00018]	0.805
Otdar Meanchey	2019	3	lm	0.51	2x10^4	[0.00017-0.00022]	0.805
Otdar Meanchey	2019	4	lm	0.51	0.00021	[0.00018-0.00023]	0.805
Otdar Meanchey	2019	5	lm	0.51	0.00016	[0.00015-0.00018]	0.805
Otdar Meanchey	2019	6	lm	0.51	0.00016	[0.00014-0.00018]	0.805
Otdar Meanchey	2019	7	lm	0.51	0.00025	[0.00023-0.00028]	0.805
Otdar Meanchey	2019	8	lm	0.51	0.00015	[0.00014-0.00017]	0.805
Otdar Meanchey	2019	9	lm	0.51	0.00023	[0.00021-0.00026]	0.805
Otdar Meanchey	2019	10	lm	0.51	0.00025	[0.00022-0.00027]	0.805
Otdar Meanchey	2019	11	lm	0.51	0.00039	[0.00035-0.00042]	0.805
Otdar Meanchey	2019	12	lm	0.51	0.00024	[0.00021-0.00026]	0.805
Otdar Meanchey	2019	13	lm	0.51	0.00031	[0.00028-0.00034]	0.805
Otdar Meanchey	2019	14	lm	0.51	0.00029	[0.00027-0.00032]	0.805
Otdar Meanchey	2019	15	lm	0.51	0.00028	[0.00025-0.00031]	0.805
Otdar Meanchey	2019	16	lm	0.51	0.00019	[0.00017-0.00021]	0.805
Otdar Meanchey	2019	17	lm	0.51	0.00025	[0.00023-0.00028]	0.805
Otdar Meanchey	2019	18	lm	0.51	0.00025	[0.00023-0.00028]	0.805
Otdar Meanchey	2019	19	lm	0.51	0.00017	[0.00015-0.00019]	0.805
Otdar Meanchey	2019	20	lm	0.51	0.00021	[0.00019-0.00023]	0.805
Otdar Meanchey	2019	21	lm	0.51	2x10^4	[0.00018-0.00022]	0.805
Otdar Meanchey	2019	22	lm	0.51	2x10^4	[0.00018-0.00022]	0.805
Otdar Meanchey	2019	23	lm	0.51	0.00026	[0.00024-0.00028]	0.805
Otdar Meanchey	2019	24	lm	0.51	0.00019	[0.00017-0.00021]	0.805
Otdar Meanchey	2019	25	lm	0.51	2x10^4	[0.00018-0.00022]	0.805
Otdar Meanchey	2019	26	lm	0.51	0.00017	[0.00015-2x10^4]	0.805
Pailin	2007	1	gaussian	0.6	0.059	[0.033-0.1]	0.114
Pailin	2007	2	gaussian	0.6	0.06	[0.033-0.11]	0.114
Pailin	2007	3	gaussian	0.6	0.06	[0.034-0.11]	0.114
Pailin	2007	4	gaussian	0.6	0.06	[0.034-0.11]	0.114
Pailin	2007	5	gaussian	0.6	0.06	[0.034-0.11]	0.114
Pailin	2007	6	gaussian	0.6	0.06	[0.034-0.11]	0.114
Pailin	2007	7	gaussian	0.6	0.06	[0.033-0.11]	0.114
Pailin	2007	8	gaussian	0.6	0.059	[0.033-0.11]	0.114
Pailin	2007	9	gaussian	0.6	0.058	[0.033-0.1]	0.114
Pailin	2007	10	gaussian	0.6	0.057	[0.032-0.1]	0.114
Pailin	2007	11	gaussian	0.6	0.06	[0.034-0.11]	0.114
Pailin	2007	12	gaussian	0.6	0.062	[0.034-0.11]	0.114
Pailin	2007	13	gaussian	0.6	0.053	[0.029-0.095]	0.114
Pailin	2007	14	gaussian	0.6	0.065	[0.037-0.11]	0.114
Pailin	2007	15	gaussian	0.6	0.068	[0.038-0.12]	0.114
Pailin	2007	16	gaussian	0.6	0.056	[0.031-0.1]	0.114
Pailin	2007	17	gaussian	0.6	0.077	[0.044-0.14]	0.114
Pailin	2007	18	gaussian	0.6	0.056	[0.03-0.1]	0.114
Pailin	2007	19	gaussian	0.6	0.063	[0.035-0.11]	0.114
Pailin	2007	20	gaussian	0.6	0.066	[0.037-0.12]	0.114
Pailin	2007	21	gaussian	0.6	0.056	[0.031-0.1]	0.114
Pailin	2007	22	gaussian	0.6	0.057	[0.032-0.1]	0.114
Pailin	2007	23	gaussian	0.6	0.057	[0.032-0.1]	0.114
Pailin	2007	24	gaussian	0.6	0.057	[0.032-0.1]	0.114
Pailin	2007	25	gaussian	0.6	0.056	[0.032-0.1]	0.114
Pailin	2007	26	gaussian	0.6	0.061	[0.034-0.11]	0.114
Pailin	2012	1	gaussian	0.6	0.23	[0.14-0.36]	-0.22
Pailin	2012	2	gaussian	0.6	0.23	[0.15-0.37]	-0.22
Pailin	2012	3	gaussian	0.6	0.24	[0.15-0.38]	-0.22
Pailin	2012	4	gaussian	0.6	0.24	[0.15-0.38]	-0.22
Pailin	2012	5	gaussian	0.6	0.24	[0.15-0.38]	-0.22
Pailin	2012	6	gaussian	0.6	0.23	[0.15-0.38]	-0.22
Pailin	2012	7	gaussian	0.6	0.23	[0.14-0.37]	-0.22
Pailin	2012	8	gaussian	0.6	0.22	[0.14-0.36]	-0.22
Pailin	2012	9	gaussian	0.6	0.21	[0.13-0.34]	-0.22
Pailin	2012	10	gaussian	0.6	0.23	[0.14-0.37]	-0.22
Pailin	2012	11	gaussian	0.6	0.27	[0.17-0.43]	-0.22
Pailin	2012	12	gaussian	0.6	0.27	[0.17-0.44]	-0.22
Pailin	2012	13	gaussian	0.6	0.32	[0.2-0.51]	-0.22
Pailin	2012	14	gaussian	0.6	0.21	[0.13-0.35]	-0.22
Pailin	2012	15	gaussian	0.6	0.21	[0.14-0.34]	-0.22
Pailin	2012	16	gaussian	0.6	0.24	[0.15-0.39]	-0.22
Pailin	2012	17	gaussian	0.6	0.24	[0.15-0.39]	-0.22
Pailin	2012	18	gaussian	0.6	0.29	[0.18-0.46]	-0.22
Pailin	2012	19	gaussian	0.6	0.22	[0.14-0.36]	-0.22
Pailin	2012	20	gaussian	0.6	0.25	[0.16-0.4]	-0.22
Pailin	2012	21	gaussian	0.6	0.27	[0.17-0.44]	-0.22
Pailin	2012	22	gaussian	0.6	0.23	[0.14-0.37]	-0.22
Pailin	2012	23	gaussian	0.6	0.24	[0.15-0.39]	-0.22
Pailin	2012	24	gaussian	0.6	0.25	[0.15-0.4]	-0.22
Pailin	2012	25	gaussian	0.6	0.2	[0.13-0.33]	-0.22
Pailin	2012	26	gaussian	0.6	0.24	[0.15-0.39]	-0.22
Pailin	2019	1	lm	0.26	9x10^4	[0.00074-0.0011]	0.626
Pailin	2019	2	lm	0.26	9x10^4	[0.00074-0.0011]	0.626
Pailin	2019	3	lm	0.26	9x10^4	[0.00074-0.0011]	0.626
Pailin	2019	4	lm	0.26	0.00089	[0.00074-0.0011]	0.626
Pailin	2019	5	lm	0.26	0.00089	[0.00073-0.0011]	0.626
Pailin	2019	6	lm	0.26	0.00089	[0.00073-0.0011]	0.626
Pailin	2019	7	lm	0.26	0.00088	[0.00073-0.0011]	0.626
Pailin	2019	8	lm	0.26	0.00088	[0.00073-0.0011]	0.626
Pailin	2019	9	lm	0.26	0.00088	[0.00072-0.0011]	0.626
Pailin	2019	10	lm	0.26	0.00087	[0.00072-0.0011]	0.626
Pailin	2019	11	lm	0.26	0.00094	[0.00078-0.0011]	0.626
Pailin	2019	12	lm	0.26	0.001	[0.00085-0.0012]	0.626
Pailin	2019	13	lm	0.26	0.0017	[0.0014-0.0021]	0.626
Pailin	2019	14	lm	0.26	0.00092	[0.00075-0.0011]	0.626
Pailin	2019	15	lm	0.26	0.0014	[0.0012-0.0017]	0.626
Pailin	2019	16	lm	0.26	0.0014	[0.0011-0.0017]	0.626
Pailin	2019	17	lm	0.26	0.0012	[0.00098-0.0015]	0.626
Pailin	2019	18	lm	0.26	0.0011	[0.00089-0.0013]	0.626
Pailin	2019	19	lm	0.26	0.001	[0.00082-0.0012]	0.626
Pailin	2019	20	lm	0.26	0.00099	[0.00081-0.0012]	0.626
Pailin	2019	21	lm	0.26	0.0013	[0.0011-0.0016]	0.626
Pailin	2019	22	lm	0.26	0.001	[0.00086-0.0013]	0.626
Pailin	2019	23	lm	0.26	0.0014	[0.0012-0.0018]	0.626
Pailin	2019	24	lm	0.26	0.0013	[0.0011-0.0016]	0.626
Pailin	2019	25	lm	0.26	0.00065	[0.00052-8x10^4]	0.626
Pailin	2019	26	lm	0.26	0.00091	[0.00075-0.0011]	0.626
Phnom Penh	2007	1	gaussian	0.59	0.00053	[0.00048-0.00059]	0.718
Phnom Penh	2007	2	gaussian	0.59	4x10^4	[0.00036-0.00044]	0.718
Phnom Penh	2007	3	gaussian	0.59	0.00047	[0.00042-0.00052]	0.718
Phnom Penh	2007	4	gaussian	0.59	0.00041	[0.00037-0.00045]	0.718
Phnom Penh	2007	5	gaussian	0.59	4x10^4	[0.00036-0.00044]	0.718
Phnom Penh	2007	6	gaussian	0.59	0.00041	[0.00038-0.00046]	0.718
Phnom Penh	2007	7	gaussian	0.59	4x10^4	[0.00036-0.00044]	0.718
Phnom Penh	2007	8	gaussian	0.59	0.00041	[0.00037-0.00046]	0.718
Phnom Penh	2007	9	gaussian	0.59	0.00032	[0.00029-0.00036]	0.718
Phnom Penh	2007	10	gaussian	0.59	0.00049	[0.00044-0.00054]	0.718
Phnom Penh	2007	11	gaussian	0.59	0.00045	[4x10^4-0.00049]	0.718
Phnom Penh	2007	12	gaussian	0.59	0.00047	[0.00042-0.00052]	0.718
Phnom Penh	2007	13	gaussian	0.59	0.00053	[0.00048-0.00059]	0.718
Phnom Penh	2007	14	gaussian	0.59	0.00052	[0.00046-0.00058]	0.718
Phnom Penh	2007	15	gaussian	0.59	0.00044	[4x10^4-5x10^4]	0.718
Phnom Penh	2007	16	gaussian	0.59	5x10^4	[0.00044-0.00055]	0.718
Phnom Penh	2007	17	gaussian	0.59	0.00048	[0.00043-0.00054]	0.718
Phnom Penh	2007	18	gaussian	0.59	0.00047	[0.00042-0.00053]	0.718
Phnom Penh	2007	19	gaussian	0.59	0.00056	[0.00051-0.00063]	0.718
Phnom Penh	2007	20	gaussian	0.59	0.00053	[0.00047-0.00059]	0.718
Phnom Penh	2007	21	gaussian	0.59	0.00063	[0.00056-7x10^4]	0.718
Phnom Penh	2007	22	gaussian	0.59	0.00057	[0.00051-0.00064]	0.718
Phnom Penh	2007	23	gaussian	0.59	0.00057	[0.00051-0.00063]	0.718
Phnom Penh	2007	24	gaussian	0.59	0.00053	[0.00047-0.00059]	0.718
Phnom Penh	2007	25	gaussian	0.59	0.00053	[0.00047-0.00059]	0.718
Phnom Penh	2007	26	gaussian	0.59	0.00046	[0.00041-0.00051]	0.718
Phnom Penh	2012	1	lm	0.73	3x10^5	[2.7x10^5-3.3x10^5]	0.799
Phnom Penh	2012	2	lm	0.73	3.8x10^5	[3.4x10^5-4.2x10^5]	0.799
Phnom Penh	2012	3	lm	0.73	4.5x10^5	[4.1x10^5-5x10^5]	0.799
Phnom Penh	2012	4	lm	0.73	3.6x10^5	[3.2x10^5-3.9x10^5]	0.799
Phnom Penh	2012	5	lm	0.73	4.1x10^5	[3.7x10^5-4.5x10^5]	0.799
Phnom Penh	2012	6	lm	0.73	3.5x10^5	[3.2x10^5-3.9x10^5]	0.799
Phnom Penh	2012	7	lm	0.73	5x10^5	[4.5x10^5-5.5x10^5]	0.799
Phnom Penh	2012	8	lm	0.73	3.6x10^5	[3.3x10^5-4x10^5]	0.799
Phnom Penh	2012	9	lm	0.73	5.9x10^5	[5.4x10^5-6.5x10^5]	0.799
Phnom Penh	2012	10	lm	0.73	5.8x10^5	[5.3x10^5-6.4x10^5]	0.799
Phnom Penh	2012	11	lm	0.73	5.9x10^5	[5.3x10^5-6.5x10^5]	0.799
Phnom Penh	2012	12	lm	0.73	6.9x10^5	[6.3x10^5-7.6x10^5]	0.799
Phnom Penh	2012	13	lm	0.73	5.8x10^5	[5.2x10^5-6.4x10^5]	0.799
Phnom Penh	2012	14	lm	0.73	6.3x10^5	[5.6x10^5-7x10^5]	0.799
Phnom Penh	2012	15	lm	0.73	6.2x10^5	[5.6x10^5-6.9x10^5]	0.799
Phnom Penh	2012	16	lm	0.73	6.6x10^5	[5.9x10^5-7.3x10^5]	0.799
Phnom Penh	2012	17	lm	0.73	5.8x10^5	[5.2x10^5-6.5x10^5]	0.799
Phnom Penh	2012	18	lm	0.73	6x10^5	[5.3x10^5-6.7x10^5]	0.799
Phnom Penh	2012	19	lm	0.73	5.4x10^5	[4.9x10^5-6.1x10^5]	0.799
Phnom Penh	2012	20	lm	0.73	5.4x10^5	[4.9x10^5-6.1x10^5]	0.799
Phnom Penh	2012	21	lm	0.73	5.4x10^5	[4.9x10^5-6x10^5]	0.799
Phnom Penh	2012	22	lm	0.73	5.1x10^5	[4.6x10^5-5.7x10^5]	0.799
Phnom Penh	2012	23	lm	0.73	5x10^5	[4.5x10^5-5.5x10^5]	0.799
Phnom Penh	2012	24	lm	0.73	5.3x10^5	[4.8x10^5-5.9x10^5]	0.799
Phnom Penh	2012	25	lm	0.73	5.5x10^5	[5x10^5-6.1x10^5]	0.799
Phnom Penh	2012	26	lm	0.73	2.9x10^5	[2.6x10^5-3.2x10^5]	0.799
Phnom Penh	2019	1	gaussian	0.89	3.2x10^5	[2.9x10^5-3.4x10^5]	0.812
Phnom Penh	2019	2	gaussian	0.89	4.8x10^5	[4.5x10^5-5.2x10^5]	0.812
Phnom Penh	2019	3	gaussian	0.89	4.9x10^5	[4.6x10^5-5.3x10^5]	0.812
Phnom Penh	2019	4	gaussian	0.89	3.9x10^5	[3.7x10^5-4.2x10^5]	0.812
Phnom Penh	2019	5	gaussian	0.89	4.2x10^5	[3.9x10^5-4.6x10^5]	0.812
Phnom Penh	2019	6	gaussian	0.89	6.8x10^5	[6.3x10^5-7.3x10^5]	0.812
Phnom Penh	2019	7	gaussian	0.89	4.2x10^5	[3.9x10^5-4.6x10^5]	0.812
Phnom Penh	2019	8	gaussian	0.89	4.3x10^5	[4x10^5-4.6x10^5]	0.812
Phnom Penh	2019	9	gaussian	0.89	6.3x10^5	[5.9x10^5-6.8x10^5]	0.812
Phnom Penh	2019	10	gaussian	0.89	6x10^5	[5.6x10^5-6.4x10^5]	0.812
Phnom Penh	2019	11	gaussian	0.89	7.1x10^5	[6.7x10^5-7.7x10^5]	0.812
Phnom Penh	2019	12	gaussian	0.89	6.2x10^5	[5.8x10^5-6.7x10^5]	0.812
Phnom Penh	2019	13	gaussian	0.89	7.9x10^5	[7.4x10^5-8.5x10^5]	0.812
Phnom Penh	2019	14	gaussian	0.89	6.7x10^5	[6.2x10^5-7.2x10^5]	0.812
Phnom Penh	2019	15	gaussian	0.89	5.7x10^5	[5.3x10^5-6.2x10^5]	0.812
Phnom Penh	2019	16	gaussian	0.89	6.8x10^5	[6.3x10^5-7.4x10^5]	0.812
Phnom Penh	2019	17	gaussian	0.89	5.8x10^5	[5.4x10^5-6.3x10^5]	0.812
Phnom Penh	2019	18	gaussian	0.89	6.8x10^5	[6.3x10^5-7.4x10^5]	0.812
Phnom Penh	2019	19	gaussian	0.89	6.1x10^5	[5.7x10^5-6.6x10^5]	0.812
Phnom Penh	2019	20	gaussian	0.89	6.7x10^5	[6.2x10^5-7.2x10^5]	0.812
Phnom Penh	2019	21	gaussian	0.89	7.6x10^5	[7x10^5-8.2x10^5]	0.812
Phnom Penh	2019	22	gaussian	0.89	7.3x10^5	[6.7x10^5-7.9x10^5]	0.812
Phnom Penh	2019	23	gaussian	0.89	6.4x10^5	[5.9x10^5-7x10^5]	0.812
Phnom Penh	2019	24	gaussian	0.89	5.9x10^5	[5.5x10^5-6.4x10^5]	0.812
Phnom Penh	2019	25	gaussian	0.89	6x10^5	[5.5x10^5-6.4x10^5]	0.812
Phnom Penh	2019	26	gaussian	0.89	6.8x10^5	[6.3x10^5-7.4x10^5]	0.812
Preah Sihanouk	2007	1	gaussian	0.51	0.046	[0.038-0.055]	0.128
Preah Sihanouk	2007	2	gaussian	0.51	0.042	[0.035-0.051]	0.128
Preah Sihanouk	2007	3	gaussian	0.51	0.038	[0.031-0.045]	0.128
Preah Sihanouk	2007	4	gaussian	0.51	0.044	[0.037-0.053]	0.128
Preah Sihanouk	2007	5	gaussian	0.51	0.036	[0.03-0.043]	0.128
Preah Sihanouk	2007	6	gaussian	0.51	0.038	[0.032-0.045]	0.128
Preah Sihanouk	2007	7	gaussian	0.51	0.036	[0.03-0.043]	0.128
Preah Sihanouk	2007	8	gaussian	0.51	0.043	[0.036-0.052]	0.128
Preah Sihanouk	2007	9	gaussian	0.51	0.044	[0.036-0.053]	0.128
Preah Sihanouk	2007	10	gaussian	0.51	0.064	[0.053-0.077]	0.128
Preah Sihanouk	2007	11	gaussian	0.51	0.052	[0.043-0.063]	0.128
Preah Sihanouk	2007	12	gaussian	0.51	0.057	[0.047-0.069]	0.128
Preah Sihanouk	2007	13	gaussian	0.51	0.046	[0.038-0.056]	0.128
Preah Sihanouk	2007	14	gaussian	0.51	0.065	[0.054-0.078]	0.128
Preah Sihanouk	2007	15	gaussian	0.51	0.037	[0.03-0.045]	0.128
Preah Sihanouk	2007	16	gaussian	0.51	0.07	[0.059-0.083]	0.128
Preah Sihanouk	2007	17	gaussian	0.51	0.075	[0.062-0.091]	0.128
Preah Sihanouk	2007	18	gaussian	0.51	0.055	[0.045-0.067]	0.128
Preah Sihanouk	2007	19	gaussian	0.51	0.066	[0.055-0.08]	0.128
Preah Sihanouk	2007	20	gaussian	0.51	0.04	[0.033-0.049]	0.128
Preah Sihanouk	2007	21	gaussian	0.51	0.042	[0.035-0.05]	0.128
Preah Sihanouk	2007	22	gaussian	0.51	0.041	[0.034-0.049]	0.128
Preah Sihanouk	2007	23	gaussian	0.51	0.054	[0.045-0.065]	0.128
Preah Sihanouk	2007	24	gaussian	0.51	0.033	[0.027-0.04]	0.128
Preah Sihanouk	2007	25	gaussian	0.51	0.053	[0.045-0.063]	0.128
Preah Sihanouk	2007	26	gaussian	0.51	0.052	[0.043-0.063]	0.128
Preah Sihanouk	2012	1	gaussian	0.74	0.016	[0.014-0.02]	0.274
Preah Sihanouk	2012	2	gaussian	0.74	0.016	[0.013-0.02]	0.274
Preah Sihanouk	2012	3	gaussian	0.74	0.021	[0.018-0.025]	0.274
Preah Sihanouk	2012	4	gaussian	0.74	0.021	[0.017-0.025]	0.274
Preah Sihanouk	2012	5	gaussian	0.74	0.016	[0.013-0.02]	0.274
Preah Sihanouk	2012	6	gaussian	0.74	0.02	[0.016-0.024]	0.274
Preah Sihanouk	2012	7	gaussian	0.74	0.019	[0.015-0.023]	0.274
Preah Sihanouk	2012	8	gaussian	0.74	0.016	[0.013-0.02]	0.274
Preah Sihanouk	2012	9	gaussian	0.74	0.019	[0.016-0.023]	0.274
Preah Sihanouk	2012	10	gaussian	0.74	0.021	[0.017-0.025]	0.274
Preah Sihanouk	2012	11	gaussian	0.74	0.023	[0.019-0.028]	0.274
Preah Sihanouk	2012	12	gaussian	0.74	0.034	[0.028-0.041]	0.274
Preah Sihanouk	2012	13	gaussian	0.74	0.019	[0.016-0.024]	0.274
Preah Sihanouk	2012	14	gaussian	0.74	0.026	[0.021-0.031]	0.274
Preah Sihanouk	2012	15	gaussian	0.74	0.019	[0.015-0.023]	0.274
Preah Sihanouk	2012	16	gaussian	0.74	0.02	[0.017-0.025]	0.274
Preah Sihanouk	2012	17	gaussian	0.74	0.022	[0.018-0.027]	0.274
Preah Sihanouk	2012	18	gaussian	0.74	0.025	[0.021-0.031]	0.274
Preah Sihanouk	2012	19	gaussian	0.74	0.029	[0.023-0.035]	0.274
Preah Sihanouk	2012	20	gaussian	0.74	0.022	[0.018-0.027]	0.274
Preah Sihanouk	2012	21	gaussian	0.74	0.028	[0.023-0.034]	0.274
Preah Sihanouk	2012	22	gaussian	0.74	0.021	[0.017-0.026]	0.274
Preah Sihanouk	2012	23	gaussian	0.74	0.02	[0.017-0.025]	0.274
Preah Sihanouk	2012	24	gaussian	0.74	0.021	[0.017-0.025]	0.274
Preah Sihanouk	2012	25	gaussian	0.74	0.03	[0.025-0.036]	0.274
Preah Sihanouk	2012	26	gaussian	0.74	0.016	[0.013-0.02]	0.274
Preah Sihanouk	2019	1	gaussian	0.29	0.023	[0.019-0.027]	0.205
Preah Sihanouk	2019	2	gaussian	0.29	0.031	[0.027-0.036]	0.205
Preah Sihanouk	2019	3	gaussian	0.29	0.023	[0.02-0.028]	0.205
Preah Sihanouk	2019	4	gaussian	0.29	0.028	[0.024-0.033]	0.205
Preah Sihanouk	2019	5	gaussian	0.29	0.02	[0.017-0.024]	0.205
Preah Sihanouk	2019	6	gaussian	0.29	0.024	[0.02-0.028]	0.205
Preah Sihanouk	2019	7	gaussian	0.29	0.027	[0.023-0.031]	0.205
Preah Sihanouk	2019	8	gaussian	0.29	0.024	[0.02-0.028]	0.205
Preah Sihanouk	2019	9	gaussian	0.29	0.025	[0.022-0.03]	0.205
Preah Sihanouk	2019	10	gaussian	0.29	0.026	[0.022-0.031]	0.205
Preah Sihanouk	2019	11	gaussian	0.29	0.034	[0.028-0.04]	0.205
Preah Sihanouk	2019	12	gaussian	0.29	0.027	[0.023-0.032]	0.205
Preah Sihanouk	2019	13	gaussian	0.29	0.028	[0.024-0.033]	0.205
Preah Sihanouk	2019	14	gaussian	0.29	0.032	[0.027-0.038]	0.205
Preah Sihanouk	2019	15	gaussian	0.29	0.032	[0.027-0.038]	0.205
Preah Sihanouk	2019	16	gaussian	0.29	0.033	[0.028-0.039]	0.205
Preah Sihanouk	2019	17	gaussian	0.29	0.042	[0.036-0.05]	0.205
Preah Sihanouk	2019	18	gaussian	0.29	0.024	[0.02-0.029]	0.205
Preah Sihanouk	2019	19	gaussian	0.29	0.024	[0.02-0.028]	0.205
Preah Sihanouk	2019	20	gaussian	0.29	0.042	[0.036-0.049]	0.205
Preah Sihanouk	2019	21	gaussian	0.29	0.027	[0.023-0.032]	0.205
Preah Sihanouk	2019	22	gaussian	0.29	0.023	[0.02-0.028]	0.205
Preah Sihanouk	2019	23	gaussian	0.29	0.029	[0.025-0.034]	0.205
Preah Sihanouk	2019	24	gaussian	0.29	0.03	[0.025-0.035]	0.205
Preah Sihanouk	2019	25	gaussian	0.29	0.032	[0.027-0.038]	0.205
Preah Sihanouk	2019	26	gaussian	0.29	0.028	[0.024-0.034]	0.205
Preah Vihear	2007	1	lm	0.45	0.0012	[0.0011-0.0014]	0.639
Preah Vihear	2007	2	lm	0.45	0.0012	[0.001-0.0014]	0.639
Preah Vihear	2007	3	lm	0.45	0.0012	[0.001-0.0014]	0.639
Preah Vihear	2007	4	lm	0.45	0.0012	[0.001-0.0014]	0.639
Preah Vihear	2007	5	lm	0.45	0.0012	[0.001-0.0013]	0.639
Preah Vihear	2007	6	lm	0.45	0.0012	[0.001-0.0013]	0.639
Preah Vihear	2007	7	lm	0.45	0.0012	[0.001-0.0013]	0.639
Preah Vihear	2007	8	lm	0.45	0.0011	[0.001-0.0013]	0.639
Preah Vihear	2007	9	lm	0.45	0.0012	[0.0011-0.0014]	0.639
Preah Vihear	2007	10	lm	0.45	0.0016	[0.0014-0.0018]	0.639
Preah Vihear	2007	11	lm	0.45	0.0019	[0.0016-0.0022]	0.639
Preah Vihear	2007	12	lm	0.45	0.0027	[0.0023-0.0031]	0.639
Preah Vihear	2007	13	lm	0.45	0.0027	[0.0023-0.0031]	0.639
Preah Vihear	2007	14	lm	0.45	0.0012	[0.001-0.0014]	0.639
Preah Vihear	2007	15	lm	0.45	0.0014	[0.0012-0.0016]	0.639
Preah Vihear	2007	16	lm	0.45	0.0025	[0.0022-0.0029]	0.639
Preah Vihear	2007	17	lm	0.45	0.00094	[8x10^4-0.0011]	0.639
Preah Vihear	2007	18	lm	0.45	0.0015	[0.0013-0.0017]	0.639
Preah Vihear	2007	19	lm	0.45	0.0015	[0.0013-0.0017]	0.639
Preah Vihear	2007	20	lm	0.45	0.0013	[0.0011-0.0015]	0.639
Preah Vihear	2007	21	lm	0.45	0.0014	[0.0012-0.0016]	0.639
Preah Vihear	2007	22	lm	0.45	0.0014	[0.0012-0.0016]	0.639
Preah Vihear	2007	23	lm	0.45	0.0015	[0.0013-0.0017]	0.639
Preah Vihear	2007	24	lm	0.45	0.0013	[0.0011-0.0015]	0.639
Preah Vihear	2007	25	lm	0.45	0.0013	[0.0012-0.0015]	0.639
Preah Vihear	2007	26	lm	0.45	0.0014	[0.0012-0.0016]	0.639
Preah Vihear	2012	1	gaussian	0.9	0.013	[0.01-0.017]	0.059
Preah Vihear	2012	2	gaussian	0.9	0.011	[0.0085-0.014]	0.059
Preah Vihear	2012	3	gaussian	0.9	0.014	[0.011-0.018]	0.059
Preah Vihear	2012	4	gaussian	0.9	0.012	[0.0093-0.016]	0.059
Preah Vihear	2012	5	gaussian	0.9	0.013	[0.01-0.017]	0.059
Preah Vihear	2012	6	gaussian	0.9	0.015	[0.011-0.019]	0.059
Preah Vihear	2012	7	gaussian	0.9	0.011	[0.0084-0.015]	0.059
Preah Vihear	2012	8	gaussian	0.9	0.011	[0.0084-0.014]	0.059
Preah Vihear	2012	9	gaussian	0.9	0.014	[0.011-0.018]	0.059
Preah Vihear	2012	10	gaussian	0.9	0.014	[0.011-0.018]	0.059
Preah Vihear	2012	11	gaussian	0.9	0.015	[0.012-0.02]	0.059
Preah Vihear	2012	12	gaussian	0.9	0.023	[0.018-0.03]	0.059
Preah Vihear	2012	13	gaussian	0.9	0.03	[0.022-0.039]	0.059
Preah Vihear	2012	14	gaussian	0.9	0.021	[0.015-0.028]	0.059
Preah Vihear	2012	15	gaussian	0.9	0.02	[0.015-0.027]	0.059
Preah Vihear	2012	16	gaussian	0.9	0.017	[0.013-0.023]	0.059
Preah Vihear	2012	17	gaussian	0.9	0.019	[0.014-0.025]	0.059
Preah Vihear	2012	18	gaussian	0.9	0.014	[0.011-0.019]	0.059
Preah Vihear	2012	19	gaussian	0.9	0.019	[0.014-0.024]	0.059
Preah Vihear	2012	20	gaussian	0.9	0.015	[0.011-0.02]	0.059
Preah Vihear	2012	21	gaussian	0.9	0.016	[0.012-0.021]	0.059
Preah Vihear	2012	22	gaussian	0.9	0.011	[0.0086-0.015]	0.059
Preah Vihear	2012	23	gaussian	0.9	0.011	[0.0089-0.015]	0.059
Preah Vihear	2012	24	gaussian	0.9	0.012	[0.0095-0.016]	0.059
Preah Vihear	2012	25	gaussian	0.9	0.013	[0.01-0.017]	0.059
Preah Vihear	2012	26	gaussian	0.9	0.013	[0.0098-0.017]	0.059
Preah Vihear	2019	1	gaussian	0.53	0.00014	[0.00012-0.00016]	0.671
Preah Vihear	2019	2	gaussian	0.53	0.00029	[0.00026-0.00032]	0.671
Preah Vihear	2019	3	gaussian	0.53	0.00015	[0.00013-0.00017]	0.671
Preah Vihear	2019	4	gaussian	0.53	0.00023	[2x10^4-0.00026]	0.671
Preah Vihear	2019	5	gaussian	0.53	0.00012	[9.9x10^5-0.00013]	0.671
Preah Vihear	2019	6	gaussian	0.53	3x10^4	[0.00027-0.00033]	0.671
Preah Vihear	2019	7	gaussian	0.53	0.00011	[9.1x10^5-0.00012]	0.671
Preah Vihear	2019	8	gaussian	0.53	0.00037	[0.00033-0.00041]	0.671
Preah Vihear	2019	9	gaussian	0.53	0.00013	[0.00011-0.00015]	0.671
Preah Vihear	2019	10	gaussian	0.53	0.00038	[0.00034-0.00042]	0.671
Preah Vihear	2019	11	gaussian	0.53	0.00038	[0.00034-0.00042]	0.671
Preah Vihear	2019	12	gaussian	0.53	0.00052	[0.00047-0.00057]	0.671
Preah Vihear	2019	13	gaussian	0.53	6x10^4	[0.00054-0.00067]	0.671
Preah Vihear	2019	14	gaussian	0.53	0.00039	[0.00034-0.00043]	0.671
Preah Vihear	2019	15	gaussian	0.53	0.00034	[3x10^4-0.00038]	0.671
Preah Vihear	2019	16	gaussian	0.53	0.00038	[0.00034-0.00042]	0.671
Preah Vihear	2019	17	gaussian	0.53	0.00034	[0.00031-0.00038]	0.671
Preah Vihear	2019	18	gaussian	0.53	0.00029	[0.00026-0.00032]	0.671
Preah Vihear	2019	19	gaussian	0.53	0.00033	[3x10^4-0.00037]	0.671
Preah Vihear	2019	20	gaussian	0.53	0.00014	[0.00013-0.00016]	0.671
Preah Vihear	2019	21	gaussian	0.53	0.00046	[0.00042-0.00051]	0.671
Preah Vihear	2019	22	gaussian	0.53	0.00017	[0.00015-0.00019]	0.671
Preah Vihear	2019	23	gaussian	0.53	0.00019	[0.00017-0.00022]	0.671
Preah Vihear	2019	24	gaussian	0.53	0.00045	[0.00041-0.00049]	0.671
Preah Vihear	2019	25	gaussian	0.53	1x10^4	[9.1x10^5-0.00012]	0.671
Preah Vihear	2019	26	gaussian	0.53	0.00018	[0.00015-2x10^4]	0.671
Prey Veng	2007	1	lm	0.49	1.9x10^5	[1.8x10^5-2.1x10^5]	0.863
Prey Veng	2007	2	lm	0.49	2.1x10^5	[1.9x10^5-2.2x10^5]	0.863
Prey Veng	2007	3	lm	0.49	2.7x10^5	[2.5x10^5-3x10^5]	0.863
Prey Veng	2007	4	lm	0.49	1.3x10^5	[1.2x10^5-1.4x10^5]	0.863
Prey Veng	2007	5	lm	0.49	2.4x10^5	[2.2x10^5-2.6x10^5]	0.863
Prey Veng	2007	6	lm	0.49	2.3x10^5	[2.1x10^5-2.5x10^5]	0.863
Prey Veng	2007	7	lm	0.49	1.5x10^5	[1.3x10^5-1.6x10^5]	0.863
Prey Veng	2007	8	lm	0.49	3.8x10^5	[3.6x10^5-4.1x10^5]	0.863
Prey Veng	2007	9	lm	0.49	3x10^5	[2.8x10^5-3.3x10^5]	0.863
Prey Veng	2007	10	lm	0.49	5.3x10^5	[5x10^5-5.6x10^5]	0.863
Prey Veng	2007	11	lm	0.49	3.4x10^5	[3.2x10^5-3.7x10^5]	0.863
Prey Veng	2007	12	lm	0.49	3.5x10^5	[3.3x10^5-3.8x10^5]	0.863
Prey Veng	2007	13	lm	0.49	3.3x10^5	[3.1x10^5-3.5x10^5]	0.863
Prey Veng	2007	14	lm	0.49	3.2x10^5	[3x10^5-3.5x10^5]	0.863
Prey Veng	2007	15	lm	0.49	2.8x10^5	[2.6x10^5-3.1x10^5]	0.863
Prey Veng	2007	16	lm	0.49	2.9x10^5	[2.7x10^5-3.1x10^5]	0.863
Prey Veng	2007	17	lm	0.49	2.6x10^5	[2.4x10^5-2.7x10^5]	0.863
Prey Veng	2007	18	lm	0.49	2.9x10^5	[2.7x10^5-3.1x10^5]	0.863
Prey Veng	2007	19	lm	0.49	2.4x10^5	[2.2x10^5-2.6x10^5]	0.863
Prey Veng	2007	20	lm	0.49	2.4x10^5	[2.3x10^5-2.6x10^5]	0.863
Prey Veng	2007	21	lm	0.49	2x10^5	[1.9x10^5-2.1x10^5]	0.863
Prey Veng	2007	22	lm	0.49	2.1x10^5	[1.9x10^5-2.2x10^5]	0.863
Prey Veng	2007	23	lm	0.49	3.2x10^5	[3x10^5-3.4x10^5]	0.863
Prey Veng	2007	24	lm	0.49	1.4x10^5	[1.3x10^5-1.5x10^5]	0.863
Prey Veng	2007	25	lm	0.49	3.3x10^5	[3.1x10^5-3.5x10^5]	0.863
Prey Veng	2007	26	lm	0.49	1.4x10^5	[1.2x10^5-1.5x10^5]	0.863
Prey Veng	2012	1	lm	0.5	4.3x10^6	[3.9x10^6-4.8x10^6]	0.905
Prey Veng	2012	2	lm	0.5	4.1x10^6	[3.7x10^6-4.5x10^6]	0.905
Prey Veng	2012	3	lm	0.5	3.8x10^6	[3.4x10^6-4.3x10^6]	0.905
Prey Veng	2012	4	lm	0.5	7x10^6	[6.4x10^6-7.7x10^6]	0.905
Prey Veng	2012	5	lm	0.5	5.4x10^6	[4.9x10^6-5.9x10^6]	0.905
Prey Veng	2012	6	lm	0.5	5.7x10^6	[5.2x10^6-6.2x10^6]	0.905
Prey Veng	2012	7	lm	0.5	5.9x10^6	[5.4x10^6-6.5x10^6]	0.905
Prey Veng	2012	8	lm	0.5	1.3x10^5	[1.2x10^5-1.4x10^5]	0.905
Prey Veng	2012	9	lm	0.5	6.9x10^6	[6.4x10^6-7.5x10^6]	0.905
Prey Veng	2012	10	lm	0.5	6.5x10^6	[6x10^6-7x10^6]	0.905
Prey Veng	2012	11	lm	0.5	1x10^5	[9.6x10^6-1.1x10^5]	0.905
Prey Veng	2012	12	lm	0.5	8.7x10^6	[8x10^6-9.4x10^6]	0.905
Prey Veng	2012	13	lm	0.5	7.5x10^6	[6.9x10^6-8.1x10^6]	0.905
Prey Veng	2012	14	lm	0.5	7.3x10^6	[6.7x10^6-7.9x10^6]	0.905
Prey Veng	2012	15	lm	0.5	5.8x10^6	[5.3x10^6-6.3x10^6]	0.905
Prey Veng	2012	16	lm	0.5	7.3x10^6	[6.8x10^6-7.9x10^6]	0.905
Prey Veng	2012	17	lm	0.5	6.9x10^6	[6.3x10^6-7.4x10^6]	0.905
Prey Veng	2012	18	lm	0.5	6.7x10^6	[6.2x10^6-7.3x10^6]	0.905
Prey Veng	2012	19	lm	0.5	4.4x10^6	[4x10^6-4.8x10^6]	0.905
Prey Veng	2012	20	lm	0.5	4.5x10^6	[4.2x10^6-4.9x10^6]	0.905
Prey Veng	2012	21	lm	0.5	6.1x10^6	[5.6x10^6-6.6x10^6]	0.905
Prey Veng	2012	22	lm	0.5	5.1x10^6	[4.7x10^6-5.5x10^6]	0.905
Prey Veng	2012	23	lm	0.5	4.6x10^6	[4.3x10^6-5x10^6]	0.905
Prey Veng	2012	24	lm	0.5	4.7x10^6	[4.3x10^6-5x10^6]	0.905
Prey Veng	2012	25	lm	0.5	5.3x10^6	[4.9x10^6-5.8x10^6]	0.905
Prey Veng	2012	26	lm	0.5	3.5x10^6	[3.2x10^6-3.9x10^6]	0.905
Prey Veng	2019	1	lm	0.66	3.2x10^5	[3.1x10^5-3.4x10^5]	0.847
Prey Veng	2019	2	lm	0.66	1.8x10^5	[1.7x10^5-2x10^5]	0.847
Prey Veng	2019	3	lm	0.66	2.8x10^5	[2.6x10^5-2.9x10^5]	0.847
Prey Veng	2019	4	lm	0.66	2.6x10^5	[2.5x10^5-2.8x10^5]	0.847
Prey Veng	2019	5	lm	0.66	4x10^5	[3.7x10^5-4.2x10^5]	0.847
Prey Veng	2019	6	lm	0.66	3.2x10^5	[3x10^5-3.4x10^5]	0.847
Prey Veng	2019	7	lm	0.66	1.9x10^5	[1.8x10^5-2x10^5]	0.847
Prey Veng	2019	8	lm	0.66	3.6x10^5	[3.4x10^5-3.8x10^5]	0.847
Prey Veng	2019	9	lm	0.66	5.4x10^5	[5.2x10^5-5.7x10^5]	0.847
Prey Veng	2019	10	lm	0.66	4.3x10^5	[4.1x10^5-4.5x10^5]	0.847
Prey Veng	2019	11	lm	0.66	5x10^5	[4.8x10^5-5.3x10^5]	0.847
Prey Veng	2019	12	lm	0.66	3.8x10^5	[3.6x10^5-4x10^5]	0.847
Prey Veng	2019	13	lm	0.66	5.1x10^5	[4.8x10^5-5.4x10^5]	0.847
Prey Veng	2019	14	lm	0.66	4x10^5	[3.8x10^5-4.3x10^5]	0.847
Prey Veng	2019	15	lm	0.66	3.1x10^5	[3x10^5-3.3x10^5]	0.847
Prey Veng	2019	16	lm	0.66	5.1x10^5	[4.8x10^5-5.4x10^5]	0.847
Prey Veng	2019	17	lm	0.66	3.6x10^5	[3.4x10^5-3.8x10^5]	0.847
Prey Veng	2019	18	lm	0.66	3.5x10^5	[3.3x10^5-3.7x10^5]	0.847
Prey Veng	2019	19	lm	0.66	3.6x10^5	[3.4x10^5-3.9x10^5]	0.847
Prey Veng	2019	20	lm	0.66	3.3x10^5	[3.1x10^5-3.4x10^5]	0.847
Prey Veng	2019	21	lm	0.66	4.1x10^5	[3.9x10^5-4.4x10^5]	0.847
Prey Veng	2019	22	lm	0.66	3.6x10^5	[3.4x10^5-3.8x10^5]	0.847
Prey Veng	2019	23	lm	0.66	3.9x10^5	[3.7x10^5-4.1x10^5]	0.847
Prey Veng	2019	24	lm	0.66	3x10^5	[2.9x10^5-3.2x10^5]	0.847
Prey Veng	2019	25	lm	0.66	4.6x10^5	[4.4x10^5-4.8x10^5]	0.847
Prey Veng	2019	26	lm	0.66	2.2x10^5	[2.1x10^5-2.3x10^5]	0.847
Pursat	2007	1	lm	0.42	0.00029	[0.00026-0.00032]	0.699
Pursat	2007	2	lm	0.42	0.00031	[0.00028-0.00034]	0.699
Pursat	2007	3	lm	0.42	3x10^4	[0.00027-0.00033]	0.699
Pursat	2007	4	lm	0.42	3x10^4	[0.00027-0.00033]	0.699
Pursat	2007	5	lm	0.42	0.00029	[0.00027-0.00032]	0.699
Pursat	2007	6	lm	0.42	0.00029	[0.00026-0.00032]	0.699
Pursat	2007	7	lm	0.42	0.00029	[0.00026-0.00031]	0.699
Pursat	2007	8	lm	0.42	0.00045	[0.00041-0.00049]	0.699
Pursat	2007	9	lm	0.42	0.00039	[0.00035-0.00042]	0.699
Pursat	2007	10	lm	0.42	0.00027	[0.00025-3x10^4]	0.699
Pursat	2007	11	lm	0.42	0.00068	[0.00062-0.00074]	0.699
Pursat	2007	12	lm	0.42	0.00058	[0.00053-0.00064]	0.699
Pursat	2007	13	lm	0.42	0.001	[9x10^4-0.0011]	0.699
Pursat	2007	14	lm	0.42	3x10^4	[0.00027-0.00033]	0.699
Pursat	2007	15	lm	0.42	0.00047	[0.00042-0.00052]	0.699
Pursat	2007	16	lm	0.42	0.00036	[0.00033-4x10^4]	0.699
Pursat	2007	17	lm	0.42	0.00042	[0.00038-0.00046]	0.699
Pursat	2007	18	lm	0.42	0.00034	[0.00031-0.00038]	0.699
Pursat	2007	19	lm	0.42	0.00022	[2x10^4-0.00025]	0.699
Pursat	2007	20	lm	0.42	0.00034	[0.00031-0.00037]	0.699
Pursat	2007	21	lm	0.42	0.00029	[0.00026-0.00032]	0.699
Pursat	2007	22	lm	0.42	3x10^4	[0.00027-0.00033]	0.699
Pursat	2007	23	lm	0.42	0.00032	[0.00029-0.00036]	0.699
Pursat	2007	24	lm	0.42	0.00027	[0.00024-3x10^4]	0.699
Pursat	2007	25	lm	0.42	0.00029	[0.00026-0.00032]	0.699
Pursat	2007	26	lm	0.42	0.00033	[3x10^4-0.00037]	0.699
Pursat	2012	1	lm	0.46	0.00014	[0.00012-0.00015]	0.471
Pursat	2012	2	lm	0.46	0.00014	[0.00013-0.00016]	0.471
Pursat	2012	3	lm	0.46	0.00014	[0.00013-0.00016]	0.471
Pursat	2012	4	lm	0.46	0.00014	[0.00013-0.00016]	0.471
Pursat	2012	5	lm	0.46	0.00014	[0.00013-0.00016]	0.471
Pursat	2012	6	lm	0.46	0.00016	[0.00014-0.00018]	0.471
Pursat	2012	7	lm	0.46	0.00014	[0.00012-0.00015]	0.471
Pursat	2012	8	lm	0.46	0.00014	[0.00013-0.00016]	0.471
Pursat	2012	9	lm	0.46	0.00023	[0.00021-0.00026]	0.471
Pursat	2012	10	lm	0.46	0.00016	[0.00014-0.00018]	0.471
Pursat	2012	11	lm	0.46	0.00032	[0.00029-0.00036]	0.471
Pursat	2012	12	lm	0.46	0.00047	[0.00042-0.00052]	0.471
Pursat	2012	13	lm	0.46	0.00033	[3x10^4-0.00038]	0.471
Pursat	2012	14	lm	0.46	0.00044	[0.00039-0.00049]	0.471
Pursat	2012	15	lm	0.46	0.00054	[0.00048-0.00061]	0.471
Pursat	2012	16	lm	0.46	0.00026	[0.00023-3x10^4]	0.471
Pursat	2012	17	lm	0.46	0.00035	[0.00031-0.00039]	0.471
Pursat	2012	18	lm	0.46	0.00016	[0.00014-0.00018]	0.471
Pursat	2012	19	lm	0.46	0.00041	[0.00037-0.00045]	0.471
Pursat	2012	20	lm	0.46	2x10^4	[0.00018-0.00023]	0.471
Pursat	2012	21	lm	0.46	0.00022	[2x10^4-0.00025]	0.471
Pursat	2012	22	lm	0.46	0.00029	[0.00026-0.00032]	0.471
Pursat	2012	23	lm	0.46	0.00016	[0.00015-0.00018]	0.471
Pursat	2012	24	lm	0.46	0.00017	[0.00015-0.00019]	0.471
Pursat	2012	25	lm	0.46	0.00014	[0.00012-0.00016]	0.471
Pursat	2012	26	lm	0.46	0.00016	[0.00014-0.00018]	0.471
Pursat	2019	1	lm	0.68	2.8x10^5	[2.6x10^5-3x10^5]	0.92
Pursat	2019	2	lm	0.68	3.2x10^5	[3x10^5-3.5x10^5]	0.92
Pursat	2019	3	lm	0.68	3.2x10^5	[3x10^5-3.4x10^5]	0.92
Pursat	2019	4	lm	0.68	3.2x10^5	[3x10^5-3.4x10^5]	0.92
Pursat	2019	5	lm	0.68	3.2x10^5	[3x10^5-3.4x10^5]	0.92
Pursat	2019	6	lm	0.68	3.4x10^5	[3.2x10^5-3.7x10^5]	0.92
Pursat	2019	7	lm	0.68	3.9x10^5	[3.6x10^5-4.2x10^5]	0.92
Pursat	2019	8	lm	0.68	2.4x10^5	[2.2x10^5-2.6x10^5]	0.92
Pursat	2019	9	lm	0.68	3.7x10^5	[3.4x10^5-3.9x10^5]	0.92
Pursat	2019	10	lm	0.68	3.1x10^5	[2.9x10^5-3.4x10^5]	0.92
Pursat	2019	11	lm	0.68	4.9x10^5	[4.6x10^5-5.3x10^5]	0.92
Pursat	2019	12	lm	0.68	4.4x10^5	[4.1x10^5-4.7x10^5]	0.92
Pursat	2019	13	lm	0.68	3.2x10^5	[3x10^5-3.5x10^5]	0.92
Pursat	2019	14	lm	0.68	5x10^5	[4.7x10^5-5.4x10^5]	0.92
Pursat	2019	15	lm	0.68	5.9x10^5	[5.5x10^5-6.4x10^5]	0.92
Pursat	2019	16	lm	0.68	3.6x10^5	[3.3x10^5-3.9x10^5]	0.92
Pursat	2019	17	lm	0.68	1.3x10^5	[1.2x10^5-1.4x10^5]	0.92
Pursat	2019	18	lm	0.68	7.3x10^5	[6.9x10^5-7.8x10^5]	0.92
Pursat	2019	19	lm	0.68	2.3x10^5	[2.1x10^5-2.5x10^5]	0.92
Pursat	2019	20	lm	0.68	3.7x10^5	[3.4x10^5-3.9x10^5]	0.92
Pursat	2019	21	lm	0.68	3x10^5	[2.8x10^5-3.2x10^5]	0.92
Pursat	2019	22	lm	0.68	4.4x10^5	[4.1x10^5-4.8x10^5]	0.92
Pursat	2019	23	lm	0.68	3.4x10^5	[3.2x10^5-3.7x10^5]	0.92
Pursat	2019	24	lm	0.68	3.4x10^5	[3.1x10^5-3.6x10^5]	0.92
Pursat	2019	25	lm	0.68	4.6x10^5	[4.3x10^5-4.9x10^5]	0.92
Pursat	2019	26	lm	0.68	3.6x10^5	[3.4x10^5-3.9x10^5]	0.92
Ratanak Kiri	2007	1	gaussian	0.24	0.0064	[0.0033-0.012]	0.547
Ratanak Kiri	2007	2	gaussian	0.24	0.0064	[0.0033-0.012]	0.547
Ratanak Kiri	2007	3	gaussian	0.24	0.0063	[0.0033-0.012]	0.547
Ratanak Kiri	2007	4	gaussian	0.24	0.0063	[0.0032-0.012]	0.547
Ratanak Kiri	2007	5	gaussian	0.24	0.0063	[0.0032-0.012]	0.547
Ratanak Kiri	2007	6	gaussian	0.24	0.0063	[0.0032-0.012]	0.547
Ratanak Kiri	2007	7	gaussian	0.24	0.0063	[0.0032-0.012]	0.547
Ratanak Kiri	2007	8	gaussian	0.24	0.0063	[0.0032-0.012]	0.547
Ratanak Kiri	2007	9	gaussian	0.24	0.0062	[0.0032-0.012]	0.547
Ratanak Kiri	2007	10	gaussian	0.24	0.0062	[0.0032-0.012]	0.547
Ratanak Kiri	2007	11	gaussian	0.24	0.0062	[0.0032-0.012]	0.547
Ratanak Kiri	2007	12	gaussian	0.24	0.0072	[0.0037-0.014]	0.547
Ratanak Kiri	2007	13	gaussian	0.24	0.0067	[0.0034-0.013]	0.547
Ratanak Kiri	2007	14	gaussian	0.24	0.0059	[0.003-0.012]	0.547
Ratanak Kiri	2007	15	gaussian	0.24	0.0069	[0.0035-0.013]	0.547
Ratanak Kiri	2007	16	gaussian	0.24	0.0062	[0.0031-0.012]	0.547
Ratanak Kiri	2007	17	gaussian	0.24	0.0064	[0.0033-0.012]	0.547
Ratanak Kiri	2007	18	gaussian	0.24	0.0064	[0.0033-0.012]	0.547
Ratanak Kiri	2007	19	gaussian	0.24	0.0064	[0.0033-0.012]	0.547
Ratanak Kiri	2007	20	gaussian	0.24	0.0064	[0.0033-0.012]	0.547
Ratanak Kiri	2007	21	gaussian	0.24	0.0063	[0.0032-0.012]	0.547
Ratanak Kiri	2007	22	gaussian	0.24	0.0063	[0.0032-0.012]	0.547
Ratanak Kiri	2007	23	gaussian	0.24	0.0062	[0.0032-0.012]	0.547
Ratanak Kiri	2007	24	gaussian	0.24	0.0061	[0.0031-0.012]	0.547
Ratanak Kiri	2007	25	gaussian	0.24	0.006	[0.0031-0.012]	0.547
Ratanak Kiri	2007	26	gaussian	0.24	0.0064	[0.0033-0.012]	0.547
Ratanak Kiri	2012	1	lm	0.54	0.00041	[0.00034-0.00049]	0.833
Ratanak Kiri	2012	2	lm	0.54	4x10^4	[0.00034-0.00048]	0.833
Ratanak Kiri	2012	3	lm	0.54	4x10^4	[0.00034-0.00047]	0.833
Ratanak Kiri	2012	4	lm	0.54	0.00039	[0.00033-0.00047]	0.833
Ratanak Kiri	2012	5	lm	0.54	0.00039	[0.00033-0.00046]	0.833
Ratanak Kiri	2012	6	lm	0.54	0.00039	[0.00032-0.00046]	0.833
Ratanak Kiri	2012	7	lm	0.54	0.00038	[0.00032-0.00045]	0.833
Ratanak Kiri	2012	8	lm	0.54	0.00038	[0.00032-0.00045]	0.833
Ratanak Kiri	2012	9	lm	0.54	0.00037	[0.00031-0.00044]	0.833
Ratanak Kiri	2012	10	lm	0.54	0.00046	[0.00039-0.00054]	0.833
Ratanak Kiri	2012	11	lm	0.54	0.00075	[0.00064-0.00088]	0.833
Ratanak Kiri	2012	12	lm	0.54	0.00063	[0.00053-0.00076]	0.833
Ratanak Kiri	2012	13	lm	0.54	0.00068	[0.00056-0.00083]	0.833
Ratanak Kiri	2012	14	lm	0.54	0.00047	[0.00038-0.00057]	0.833
Ratanak Kiri	2012	15	lm	0.54	3x10^4	[0.00024-0.00036]	0.833
Ratanak Kiri	2012	16	lm	0.54	0.00071	[6x10^4-0.00085]	0.833
Ratanak Kiri	2012	17	lm	0.54	4x10^4	[0.00033-0.00048]	0.833
Ratanak Kiri	2012	18	lm	0.54	4x10^4	[0.00033-0.00048]	0.833
Ratanak Kiri	2012	19	lm	0.54	0.00034	[0.00028-0.00041]	0.833
Ratanak Kiri	2012	20	lm	0.54	5x10^4	[0.00042-0.00059]	0.833
Ratanak Kiri	2012	21	lm	0.54	0.00036	[3x10^4-0.00042]	0.833
Ratanak Kiri	2012	22	lm	0.54	0.00043	[0.00036-0.00051]	0.833
Ratanak Kiri	2012	23	lm	0.54	0.00042	[0.00036-5x10^4]	0.833
Ratanak Kiri	2012	24	lm	0.54	0.00042	[0.00035-5x10^4]	0.833
Ratanak Kiri	2012	25	lm	0.54	0.00041	[0.00035-0.00049]	0.833
Ratanak Kiri	2012	26	lm	0.54	0.00039	[0.00032-0.00047]	0.833
Ratanak Kiri	2019	1	gaussian	0.36	0.02	[0.014-0.028]	0.285
Ratanak Kiri	2019	2	gaussian	0.36	0.02	[0.014-0.028]	0.285
Ratanak Kiri	2019	3	gaussian	0.36	0.02	[0.014-0.028]	0.285
Ratanak Kiri	2019	4	gaussian	0.36	0.019	[0.014-0.028]	0.285
Ratanak Kiri	2019	5	gaussian	0.36	0.019	[0.014-0.027]	0.285
Ratanak Kiri	2019	6	gaussian	0.36	0.019	[0.014-0.027]	0.285
Ratanak Kiri	2019	7	gaussian	0.36	0.019	[0.013-0.027]	0.285
Ratanak Kiri	2019	8	gaussian	0.36	0.02	[0.014-0.029]	0.285
Ratanak Kiri	2019	9	gaussian	0.36	0.018	[0.013-0.026]	0.285
Ratanak Kiri	2019	10	gaussian	0.36	0.02	[0.014-0.028]	0.285
Ratanak Kiri	2019	11	gaussian	0.36	0.018	[0.013-0.026]	0.285
Ratanak Kiri	2019	12	gaussian	0.36	0.021	[0.015-0.029]	0.285
Ratanak Kiri	2019	13	gaussian	0.36	0.026	[0.018-0.037]	0.285
Ratanak Kiri	2019	14	gaussian	0.36	0.026	[0.018-0.038]	0.285
Ratanak Kiri	2019	15	gaussian	0.36	0.018	[0.013-0.026]	0.285
Ratanak Kiri	2019	16	gaussian	0.36	0.024	[0.017-0.034]	0.285
Ratanak Kiri	2019	17	gaussian	0.36	0.022	[0.015-0.032]	0.285
Ratanak Kiri	2019	18	gaussian	0.36	0.019	[0.013-0.027]	0.285
Ratanak Kiri	2019	19	gaussian	0.36	0.019	[0.014-0.027]	0.285
Ratanak Kiri	2019	20	gaussian	0.36	0.022	[0.016-0.031]	0.285
Ratanak Kiri	2019	21	gaussian	0.36	0.019	[0.013-0.026]	0.285
Ratanak Kiri	2019	22	gaussian	0.36	0.019	[0.014-0.027]	0.285
Ratanak Kiri	2019	23	gaussian	0.36	0.019	[0.013-0.027]	0.285
Ratanak Kiri	2019	24	gaussian	0.36	0.021	[0.015-0.029]	0.285
Ratanak Kiri	2019	25	gaussian	0.36	0.018	[0.012-0.025]	0.285
Ratanak Kiri	2019	26	gaussian	0.36	0.02	[0.014-0.028]	0.285
Siem Reap	2007	1	gaussian	0.73	5.5x10^5	[4.9x10^5-6x10^5]	0.638
Siem Reap	2007	2	gaussian	0.73	7.2x10^5	[6.5x10^5-7.9x10^5]	0.638
Siem Reap	2007	3	gaussian	0.73	5.1x10^5	[4.5x10^5-5.7x10^5]	0.638
Siem Reap	2007	4	gaussian	0.73	8.3x10^5	[7.5x10^5-9.1x10^5]	0.638
Siem Reap	2007	5	gaussian	0.73	0.00011	[1x10^4-0.00012]	0.638
Siem Reap	2007	6	gaussian	0.73	7.9x10^5	[7.3x10^5-8.6x10^5]	0.638
Siem Reap	2007	7	gaussian	0.73	8.9x10^5	[8.2x10^5-9.7x10^5]	0.638
Siem Reap	2007	8	gaussian	0.73	9.4x10^5	[8.6x10^5-1x10^4]	0.638
Siem Reap	2007	9	gaussian	0.73	0.00018	[0.00017-0.00019]	0.638
Siem Reap	2007	10	gaussian	0.73	0.00014	[0.00013-0.00015]	0.638
Siem Reap	2007	11	gaussian	0.73	0.00015	[0.00014-0.00017]	0.638
Siem Reap	2007	12	gaussian	0.73	2x10^4	[0.00018-0.00022]	0.638
Siem Reap	2007	13	gaussian	0.73	0.00022	[0.00021-0.00024]	0.638
Siem Reap	2007	14	gaussian	0.73	0.00022	[2x10^4-0.00024]	0.638
Siem Reap	2007	15	gaussian	0.73	0.00025	[0.00023-0.00027]	0.638
Siem Reap	2007	16	gaussian	0.73	0.00022	[2x10^4-0.00024]	0.638
Siem Reap	2007	17	gaussian	0.73	0.00015	[0.00014-0.00017]	0.638
Siem Reap	2007	18	gaussian	0.73	0.00016	[0.00015-0.00017]	0.638
Siem Reap	2007	19	gaussian	0.73	0.00017	[0.00016-0.00019]	0.638
Siem Reap	2007	20	gaussian	0.73	0.00014	[0.00012-0.00015]	0.638
Siem Reap	2007	21	gaussian	0.73	0.00012	[0.00011-0.00013]	0.638
Siem Reap	2007	22	gaussian	0.73	9x10^5	[8.3x10^5-9.8x10^5]	0.638
Siem Reap	2007	23	gaussian	0.73	9.8x10^5	[9x10^5-0.00011]	0.638
Siem Reap	2007	24	gaussian	0.73	7.5x10^5	[6.8x10^5-8.1x10^5]	0.638
Siem Reap	2007	25	gaussian	0.73	0.00011	[1x10^4-0.00012]	0.638
Siem Reap	2007	26	gaussian	0.73	6.7x10^5	[6.1x10^5-7.4x10^5]	0.638
Siem Reap	2012	1	lm	0.86	0.00057	[0.00051-0.00064]	0.518
Siem Reap	2012	2	lm	0.86	4x10^4	[0.00036-0.00046]	0.518
Siem Reap	2012	3	lm	0.86	0.00041	[0.00036-0.00047]	0.518
Siem Reap	2012	4	lm	0.86	0.00063	[0.00056-7x10^4]	0.518
Siem Reap	2012	5	lm	0.86	0.00069	[0.00062-0.00077]	0.518
Siem Reap	2012	6	lm	0.86	6x10^4	[0.00054-0.00067]	0.518
Siem Reap	2012	7	lm	0.86	0.00051	[0.00045-0.00057]	0.518
Siem Reap	2012	8	lm	0.86	0.0012	[0.0011-0.0013]	0.518
Siem Reap	2012	9	lm	0.86	0.00072	[0.00064-8x10^4]	0.518
Siem Reap	2012	10	lm	0.86	0.0013	[0.0012-0.0015]	0.518
Siem Reap	2012	11	lm	0.86	0.0013	[0.0011-0.0014]	0.518
Siem Reap	2012	12	lm	0.86	0.0018	[0.0017-0.0021]	0.518
Siem Reap	2012	13	lm	0.86	0.0016	[0.0014-0.0018]	0.518
Siem Reap	2012	14	lm	0.86	0.0019	[0.0017-0.0021]	0.518
Siem Reap	2012	15	lm	0.86	0.0022	[0.0019-0.0025]	0.518
Siem Reap	2012	16	lm	0.86	0.0019	[0.0017-0.0022]	0.518
Siem Reap	2012	17	lm	0.86	0.0023	[0.002-0.0026]	0.518
Siem Reap	2012	18	lm	0.86	0.002	[0.0018-0.0023]	0.518
Siem Reap	2012	19	lm	0.86	0.0016	[0.0014-0.0019]	0.518
Siem Reap	2012	20	lm	0.86	0.0015	[0.0014-0.0017]	0.518
Siem Reap	2012	21	lm	0.86	0.0021	[0.0018-0.0023]	0.518
Siem Reap	2012	22	lm	0.86	0.00077	[0.00068-0.00087]	0.518
Siem Reap	2012	23	lm	0.86	0.0013	[0.0012-0.0015]	0.518
Siem Reap	2012	24	lm	0.86	0.00079	[7x10^4-0.00088]	0.518
Siem Reap	2012	25	lm	0.86	0.00085	[0.00076-0.00095]	0.518
Siem Reap	2012	26	lm	0.86	0.00046	[4x10^4-0.00053]	0.518
Siem Reap	2019	1	lm	0.72	2.5x10^5	[2.3x10^5-2.7x10^5]	0.886
Siem Reap	2019	2	lm	0.72	1.8x10^5	[1.7x10^5-2x10^5]	0.886
Siem Reap	2019	3	lm	0.72	2.2x10^5	[2x10^5-2.4x10^5]	0.886
Siem Reap	2019	4	lm	0.72	2.5x10^5	[2.3x10^5-2.7x10^5]	0.886
Siem Reap	2019	5	lm	0.72	2.4x10^5	[2.2x10^5-2.6x10^5]	0.886
Siem Reap	2019	6	lm	0.72	2.1x10^5	[2x10^5-2.3x10^5]	0.886
Siem Reap	2019	7	lm	0.72	2.5x10^5	[2.4x10^5-2.7x10^5]	0.886
Siem Reap	2019	8	lm	0.72	3.1x10^5	[2.9x10^5-3.3x10^5]	0.886
Siem Reap	2019	9	lm	0.72	3x10^5	[2.8x10^5-3.2x10^5]	0.886
Siem Reap	2019	10	lm	0.72	3.2x10^5	[3x10^5-3.4x10^5]	0.886
Siem Reap	2019	11	lm	0.72	3.4x10^5	[3.2x10^5-3.6x10^5]	0.886
Siem Reap	2019	12	lm	0.72	3.5x10^5	[3.3x10^5-3.7x10^5]	0.886
Siem Reap	2019	13	lm	0.72	4.1x10^5	[3.8x10^5-4.3x10^5]	0.886
Siem Reap	2019	14	lm	0.72	3.5x10^5	[3.3x10^5-3.8x10^5]	0.886
Siem Reap	2019	15	lm	0.72	3.1x10^5	[2.9x10^5-3.3x10^5]	0.886
Siem Reap	2019	16	lm	0.72	3.2x10^5	[3x10^5-3.5x10^5]	0.886
Siem Reap	2019	17	lm	0.72	3x10^5	[2.8x10^5-3.2x10^5]	0.886
Siem Reap	2019	18	lm	0.72	2.7x10^5	[2.5x10^5-2.8x10^5]	0.886
Siem Reap	2019	19	lm	0.72	2.2x10^5	[2x10^5-2.3x10^5]	0.886
Siem Reap	2019	20	lm	0.72	2.4x10^5	[2.3x10^5-2.6x10^5]	0.886
Siem Reap	2019	21	lm	0.72	2.3x10^5	[2.2x10^5-2.5x10^5]	0.886
Siem Reap	2019	22	lm	0.72	2.2x10^5	[2.1x10^5-2.4x10^5]	0.886
Siem Reap	2019	23	lm	0.72	2.6x10^5	[2.4x10^5-2.8x10^5]	0.886
Siem Reap	2019	24	lm	0.72	2.2x10^5	[2.1x10^5-2.3x10^5]	0.886
Siem Reap	2019	25	lm	0.72	1.9x10^5	[1.7x10^5-2x10^5]	0.886
Siem Reap	2019	26	lm	0.72	1.4x10^5	[1.3x10^5-1.5x10^5]	0.886
Stung Treng	2007	1	lm	0.78	0.00016	[0.00014-0.00019]	0.832
Stung Treng	2007	2	lm	0.78	0.00016	[0.00014-0.00019]	0.832
Stung Treng	2007	3	lm	0.78	0.00019	[0.00017-0.00022]	0.832
Stung Treng	2007	4	lm	0.78	0.00013	[0.00012-0.00015]	0.832
Stung Treng	2007	5	lm	0.78	0.00016	[0.00014-0.00018]	0.832
Stung Treng	2007	6	lm	0.78	0.00024	[0.00021-0.00027]	0.832
Stung Treng	2007	7	lm	0.78	0.00029	[0.00026-0.00033]	0.832
Stung Treng	2007	8	lm	0.78	6.9x10^5	[5.9x10^5-8x10^5]	0.832
Stung Treng	2007	9	lm	0.78	5x10^4	[0.00045-0.00055]	0.832
Stung Treng	2007	10	lm	0.78	0.00025	[0.00022-0.00028]	0.832
Stung Treng	2007	11	lm	0.78	0.00038	[0.00034-0.00043]	0.832
Stung Treng	2007	12	lm	0.78	0.00022	[0.00019-0.00025]	0.832
Stung Treng	2007	13	lm	0.78	0.00022	[0.00019-0.00025]	0.832
Stung Treng	2007	14	lm	0.78	0.00012	[1x10^4-0.00014]	0.832
Stung Treng	2007	15	lm	0.78	0.00024	[0.00022-0.00027]	0.832
Stung Treng	2007	16	lm	0.78	9.9x10^5	[8.5x10^5-0.00011]	0.832
Stung Treng	2007	17	lm	0.78	0.00017	[0.00015-2x10^4]	0.832
Stung Treng	2007	18	lm	0.78	0.00017	[0.00015-2x10^4]	0.832
Stung Treng	2007	19	lm	0.78	0.00017	[0.00015-2x10^4]	0.832
Stung Treng	2007	20	lm	0.78	0.00017	[0.00015-0.00019]	0.832
Stung Treng	2007	21	lm	0.78	0.00017	[0.00015-0.00019]	0.832
Stung Treng	2007	22	lm	0.78	0.00017	[0.00015-0.00019]	0.832
Stung Treng	2007	23	lm	0.78	0.00017	[0.00015-0.00019]	0.832
Stung Treng	2007	24	lm	0.78	0.00017	[0.00015-0.00019]	0.832
Stung Treng	2007	25	lm	0.78	0.00017	[0.00014-0.00019]	0.832
Stung Treng	2007	26	lm	0.78	0.00017	[0.00015-2x10^4]	0.832
Stung Treng	2012	1	gaussian	0.73	0.039	[0.025-0.061]	0.188
Stung Treng	2012	2	gaussian	0.73	0.04	[0.025-0.063]	0.188
Stung Treng	2012	3	gaussian	0.73	0.04	[0.025-0.063]	0.188
Stung Treng	2012	4	gaussian	0.73	0.04	[0.025-0.064]	0.188
Stung Treng	2012	5	gaussian	0.73	0.04	[0.025-0.063]	0.188
Stung Treng	2012	6	gaussian	0.73	0.044	[0.028-0.069]	0.188
Stung Treng	2012	7	gaussian	0.73	0.038	[0.024-0.061]	0.188
Stung Treng	2012	8	gaussian	0.73	0.038	[0.024-0.059]	0.188
Stung Treng	2012	9	gaussian	0.73	0.036	[0.023-0.057]	0.188
Stung Treng	2012	10	gaussian	0.73	0.035	[0.022-0.054]	0.188
Stung Treng	2012	11	gaussian	0.73	0.035	[0.023-0.055]	0.188
Stung Treng	2012	12	gaussian	0.73	0.047	[0.03-0.073]	0.188
Stung Treng	2012	13	gaussian	0.73	0.039	[0.024-0.062]	0.188
Stung Treng	2012	14	gaussian	0.73	0.034	[0.021-0.053]	0.188
Stung Treng	2012	15	gaussian	0.73	0.037	[0.024-0.058]	0.188
Stung Treng	2012	16	gaussian	0.73	0.061	[0.039-0.095]	0.188
Stung Treng	2012	17	gaussian	0.73	0.032	[0.019-0.051]	0.188
Stung Treng	2012	18	gaussian	0.73	0.036	[0.023-0.055]	0.188
Stung Treng	2012	19	gaussian	0.73	0.036	[0.023-0.056]	0.188
Stung Treng	2012	20	gaussian	0.73	0.037	[0.023-0.057]	0.188
Stung Treng	2012	21	gaussian	0.73	0.037	[0.024-0.058]	0.188
Stung Treng	2012	22	gaussian	0.73	0.037	[0.024-0.059]	0.188
Stung Treng	2012	23	gaussian	0.73	0.038	[0.024-0.059]	0.188
Stung Treng	2012	24	gaussian	0.73	0.037	[0.024-0.059]	0.188
Stung Treng	2012	25	gaussian	0.73	0.037	[0.023-0.058]	0.188
Stung Treng	2012	26	gaussian	0.73	0.041	[0.026-0.065]	0.188
Stung Treng	2019	1	gaussian	0.32	0.059	[0.043-0.081]	0.055
Stung Treng	2019	2	gaussian	0.32	0.059	[0.043-0.081]	0.055
Stung Treng	2019	3	gaussian	0.32	0.064	[0.047-0.087]	0.055
Stung Treng	2019	4	gaussian	0.32	0.064	[0.047-0.088]	0.055
Stung Treng	2019	5	gaussian	0.32	0.059	[0.043-0.081]	0.055
Stung Treng	2019	6	gaussian	0.32	0.059	[0.043-0.08]	0.055
Stung Treng	2019	7	gaussian	0.32	0.062	[0.046-0.085]	0.055
Stung Treng	2019	8	gaussian	0.32	0.058	[0.042-0.079]	0.055
Stung Treng	2019	9	gaussian	0.32	0.057	[0.042-0.078]	0.055
Stung Treng	2019	10	gaussian	0.32	0.056	[0.041-0.077]	0.055
Stung Treng	2019	11	gaussian	0.32	0.063	[0.046-0.086]	0.055
Stung Treng	2019	12	gaussian	0.32	0.087	[0.063-0.12]	0.055
Stung Treng	2019	13	gaussian	0.32	0.075	[0.053-0.1]	0.055
Stung Treng	2019	14	gaussian	0.32	0.09	[0.065-0.12]	0.055
Stung Treng	2019	15	gaussian	0.32	0.076	[0.054-0.11]	0.055
Stung Treng	2019	16	gaussian	0.32	0.083	[0.06-0.12]	0.055
Stung Treng	2019	17	gaussian	0.32	0.069	[0.05-0.096]	0.055
Stung Treng	2019	18	gaussian	0.32	0.064	[0.047-0.089]	0.055
Stung Treng	2019	19	gaussian	0.32	0.06	[0.044-0.083]	0.055
Stung Treng	2019	20	gaussian	0.32	0.069	[0.051-0.095]	0.055
Stung Treng	2019	21	gaussian	0.32	0.064	[0.046-0.088]	0.055
Stung Treng	2019	22	gaussian	0.32	0.059	[0.043-0.081]	0.055
Stung Treng	2019	23	gaussian	0.32	0.058	[0.042-0.079]	0.055
Stung Treng	2019	24	gaussian	0.32	0.065	[0.047-0.088]	0.055
Stung Treng	2019	25	gaussian	0.32	0.055	[0.04-0.076]	0.055
Stung Treng	2019	26	gaussian	0.32	0.062	[0.045-0.085]	0.055
Svay Rieng	2007	1	gaussian	0.54	0.00082	[0.00075-9x10^4]	0.483
Svay Rieng	2007	2	gaussian	0.54	0.00088	[0.00081-0.00096]	0.483
Svay Rieng	2007	3	gaussian	0.54	0.00086	[0.00079-0.00094]	0.483
Svay Rieng	2007	4	gaussian	0.54	0.00084	[0.00077-0.00092]	0.483
Svay Rieng	2007	5	gaussian	0.54	0.00083	[0.00076-9x10^4]	0.483
Svay Rieng	2007	6	gaussian	0.54	0.00081	[0.00074-0.00088]	0.483
Svay Rieng	2007	7	gaussian	0.54	0.00079	[0.00073-0.00087]	0.483
Svay Rieng	2007	8	gaussian	0.54	0.00078	[0.00071-0.00085]	0.483
Svay Rieng	2007	9	gaussian	0.54	0.0014	[0.0013-0.0015]	0.483
Svay Rieng	2007	10	gaussian	0.54	0.0019	[0.0018-0.002]	0.483
Svay Rieng	2007	11	gaussian	0.54	0.0013	[0.0012-0.0014]	0.483
Svay Rieng	2007	12	gaussian	0.54	0.0011	[0.001-0.0012]	0.483
Svay Rieng	2007	13	gaussian	0.54	0.0035	[0.0033-0.0038]	0.483
Svay Rieng	2007	14	gaussian	0.54	0.0058	[0.0054-0.0062]	0.483
Svay Rieng	2007	15	gaussian	0.54	0.0025	[0.0023-0.0027]	0.483
Svay Rieng	2007	16	gaussian	0.54	0.0026	[0.0024-0.0028]	0.483
Svay Rieng	2007	17	gaussian	0.54	0.0015	[0.0013-0.0016]	0.483
Svay Rieng	2007	18	gaussian	0.54	0.0036	[0.0034-0.0039]	0.483
Svay Rieng	2007	19	gaussian	0.54	0.002	[0.0019-0.0022]	0.483
Svay Rieng	2007	20	gaussian	0.54	0.00064	[0.00059-0.00071]	0.483
Svay Rieng	2007	21	gaussian	0.54	0.0011	[0.0011-0.0012]	0.483
Svay Rieng	2007	22	gaussian	0.54	0.0013	[0.0012-0.0014]	0.483
Svay Rieng	2007	23	gaussian	0.54	0.00087	[8x10^4-0.00095]	0.483
Svay Rieng	2007	24	gaussian	0.54	0.00084	[0.00077-0.00092]	0.483
Svay Rieng	2007	25	gaussian	0.54	0.00088	[8x10^4-0.00096]	0.483
Svay Rieng	2007	26	gaussian	0.54	0.0011	[0.00096-0.0012]	0.483
Svay Rieng	2012	1	lm	0.44	0.00017	[0.00015-0.00019]	0.409
Svay Rieng	2012	2	lm	0.44	0.00017	[0.00015-0.00019]	0.409
Svay Rieng	2012	3	lm	0.44	0.00017	[0.00015-0.00019]	0.409
Svay Rieng	2012	4	lm	0.44	0.00017	[0.00015-0.00019]	0.409
Svay Rieng	2012	5	lm	0.44	0.00019	[0.00017-0.00021]	0.409
Svay Rieng	2012	6	lm	0.44	0.00016	[0.00015-0.00018]	0.409
Svay Rieng	2012	7	lm	0.44	0.00017	[0.00015-0.00019]	0.409
Svay Rieng	2012	8	lm	0.44	0.00017	[0.00015-0.00019]	0.409
Svay Rieng	2012	9	lm	0.44	0.00017	[0.00015-0.00019]	0.409
Svay Rieng	2012	10	lm	0.44	0.00023	[0.00021-0.00025]	0.409
Svay Rieng	2012	11	lm	0.44	0.00039	[0.00036-0.00043]	0.409
Svay Rieng	2012	12	lm	0.44	0.00039	[0.00036-0.00043]	0.409
Svay Rieng	2012	13	lm	0.44	0.00032	[0.00029-0.00035]	0.409
Svay Rieng	2012	14	lm	0.44	0.00055	[5x10^4-0.00061]	0.409
Svay Rieng	2012	15	lm	0.44	5x10^4	[0.00045-0.00055]	0.409
Svay Rieng	2012	16	lm	0.44	0.00037	[0.00033-0.00041]	0.409
Svay Rieng	2012	17	lm	0.44	0.00066	[6x10^4-0.00073]	0.409
Svay Rieng	2012	18	lm	0.44	0.00044	[4x10^4-0.00049]	0.409
Svay Rieng	2012	19	lm	0.44	0.00048	[0.00043-0.00053]	0.409
Svay Rieng	2012	20	lm	0.44	0.00036	[0.00033-4x10^4]	0.409
Svay Rieng	2012	21	lm	0.44	0.00054	[0.00049-6x10^4]	0.409
Svay Rieng	2012	22	lm	0.44	0.00024	[0.00021-0.00027]	0.409
Svay Rieng	2012	23	lm	0.44	0.00017	[0.00015-0.00019]	0.409
Svay Rieng	2012	24	lm	0.44	0.00023	[0.00021-0.00026]	0.409
Svay Rieng	2012	25	lm	0.44	0.00019	[0.00017-0.00021]	0.409
Svay Rieng	2012	26	lm	0.44	0.00017	[0.00015-0.00019]	0.409
Svay Rieng	2019	1	gaussian	0.45	0.0033	[0.003-0.0037]	0.428
Svay Rieng	2019	2	gaussian	0.45	0.0036	[0.0032-0.0039]	0.428
Svay Rieng	2019	3	gaussian	0.45	0.0035	[0.0032-0.0038]	0.428
Svay Rieng	2019	4	gaussian	0.45	0.0037	[0.0034-0.0041]	0.428
Svay Rieng	2019	5	gaussian	0.45	0.0032	[0.0029-0.0035]	0.428
Svay Rieng	2019	6	gaussian	0.45	0.0032	[0.0029-0.0035]	0.428
Svay Rieng	2019	7	gaussian	0.45	0.0031	[0.0028-0.0034]	0.428
Svay Rieng	2019	8	gaussian	0.45	0.0031	[0.0028-0.0034]	0.428
Svay Rieng	2019	9	gaussian	0.45	0.0034	[0.0031-0.0037]	0.428
Svay Rieng	2019	10	gaussian	0.45	0.0032	[0.0029-0.0035]	0.428
Svay Rieng	2019	11	gaussian	0.45	0.0042	[0.0038-0.0046]	0.428
Svay Rieng	2019	12	gaussian	0.45	0.0046	[0.0042-0.0051]	0.428
Svay Rieng	2019	13	gaussian	0.45	0.0051	[0.0047-0.0057]	0.428
Svay Rieng	2019	14	gaussian	0.45	0.0069	[0.0063-0.0076]	0.428
Svay Rieng	2019	15	gaussian	0.45	0.0035	[0.0031-0.0039]	0.428
Svay Rieng	2019	16	gaussian	0.45	0.0057	[0.0052-0.0063]	0.428
Svay Rieng	2019	17	gaussian	0.45	0.0061	[0.0055-0.0067]	0.428
Svay Rieng	2019	18	gaussian	0.45	0.0047	[0.0042-0.0052]	0.428
Svay Rieng	2019	19	gaussian	0.45	0.0082	[0.0074-0.009]	0.428
Svay Rieng	2019	20	gaussian	0.45	0.0042	[0.0038-0.0046]	0.428
Svay Rieng	2019	21	gaussian	0.45	0.0067	[0.0061-0.0074]	0.428
Svay Rieng	2019	22	gaussian	0.45	0.0049	[0.0045-0.0055]	0.428
Svay Rieng	2019	23	gaussian	0.45	0.0061	[0.0056-0.0068]	0.428
Svay Rieng	2019	24	gaussian	0.45	0.0039	[0.0035-0.0043]	0.428
Svay Rieng	2019	25	gaussian	0.45	0.0028	[0.0026-0.0032]	0.428
Svay Rieng	2019	26	gaussian	0.45	0.0045	[0.004-0.0049]	0.428
Takeo	2007	1	lm	0.65	4.2x10^5	[3.8x10^5-4.7x10^5]	0.692
Takeo	2007	2	lm	0.65	3.8x10^5	[3.4x10^5-4.2x10^5]	0.692
Takeo	2007	3	lm	0.65	3.3x10^5	[3x10^5-3.7x10^5]	0.692
Takeo	2007	4	lm	0.65	4.4x10^5	[4x10^5-4.9x10^5]	0.692
Takeo	2007	5	lm	0.65	3.5x10^5	[3.1x10^5-3.9x10^5]	0.692
Takeo	2007	6	lm	0.65	3.5x10^5	[3.1x10^5-3.9x10^5]	0.692
Takeo	2007	7	lm	0.65	6.8x10^5	[6.2x10^5-7.4x10^5]	0.692
Takeo	2007	8	lm	0.65	4.4x10^5	[4x10^5-4.8x10^5]	0.692
Takeo	2007	9	lm	0.65	6.8x10^5	[6.2x10^5-7.3x10^5]	0.692
Takeo	2007	10	lm	0.65	0.00018	[0.00017-2x10^4]	0.692
Takeo	2007	11	lm	0.65	0.00012	[0.00011-0.00013]	0.692
Takeo	2007	12	lm	0.65	0.00011	[0.00011-0.00012]	0.692
Takeo	2007	13	lm	0.65	9.7x10^5	[8.9x10^5-1x10^4]	0.692
Takeo	2007	14	lm	0.65	0.00018	[0.00017-0.00019]	0.692
Takeo	2007	15	lm	0.65	8.4x10^5	[7.7x10^5-9.2x10^5]	0.692
Takeo	2007	16	lm	0.65	8.7x10^5	[8x10^5-9.5x10^5]	0.692
Takeo	2007	17	lm	0.65	1x10^4	[9.6x10^5-0.00011]	0.692
Takeo	2007	18	lm	0.65	0.00011	[9.9x10^5-0.00012]	0.692
Takeo	2007	19	lm	0.65	7x10^5	[6.4x10^5-7.6x10^5]	0.692
Takeo	2007	20	lm	0.65	8.9x10^5	[8.2x10^5-9.6x10^5]	0.692
Takeo	2007	21	lm	0.65	6x10^5	[5.5x10^5-6.5x10^5]	0.692
Takeo	2007	22	lm	0.65	4.5x10^5	[4.2x10^5-4.9x10^5]	0.692
Takeo	2007	23	lm	0.65	4.4x10^5	[4.1x10^5-4.8x10^5]	0.692
Takeo	2007	24	lm	0.65	4.5x10^5	[4.2x10^5-4.9x10^5]	0.692
Takeo	2007	25	lm	0.65	5.2x10^5	[4.8x10^5-5.6x10^5]	0.692
Takeo	2007	26	lm	0.65	4.2x10^5	[3.8x10^5-4.7x10^5]	0.692
Takeo	2012	1	lm	0.56	1.8x10^5	[1.6x10^5-2x10^5]	0.847
Takeo	2012	2	lm	0.56	2.1x10^5	[1.9x10^5-2.3x10^5]	0.847
Takeo	2012	3	lm	0.56	2.5x10^5	[2.3x10^5-2.8x10^5]	0.847
Takeo	2012	4	lm	0.56	2.4x10^5	[2.1x10^5-2.6x10^5]	0.847
Takeo	2012	5	lm	0.56	2.3x10^5	[2.1x10^5-2.6x10^5]	0.847
Takeo	2012	6	lm	0.56	1.6x10^5	[1.5x10^5-1.8x10^5]	0.847
Takeo	2012	7	lm	0.56	3.1x10^5	[2.8x10^5-3.4x10^5]	0.847
Takeo	2012	8	lm	0.56	2.2x10^5	[2x10^5-2.5x10^5]	0.847
Takeo	2012	9	lm	0.56	7.3x10^5	[6.9x10^5-7.8x10^5]	0.847
Takeo	2012	10	lm	0.56	3.6x10^5	[3.4x10^5-3.9x10^5]	0.847
Takeo	2012	11	lm	0.56	5.2x10^5	[4.8x10^5-5.6x10^5]	0.847
Takeo	2012	12	lm	0.56	4.9x10^5	[4.5x10^5-5.3x10^5]	0.847
Takeo	2012	13	lm	0.56	3.7x10^5	[3.4x10^5-4x10^5]	0.847
Takeo	2012	14	lm	0.56	3.6x10^5	[3.3x10^5-3.9x10^5]	0.847
Takeo	2012	15	lm	0.56	2.9x10^5	[2.7x10^5-3.2x10^5]	0.847
Takeo	2012	16	lm	0.56	3.6x10^5	[3.3x10^5-3.9x10^5]	0.847
Takeo	2012	17	lm	0.56	2.8x10^5	[2.6x10^5-3x10^5]	0.847
Takeo	2012	18	lm	0.56	2.9x10^5	[2.7x10^5-3.1x10^5]	0.847
Takeo	2012	19	lm	0.56	3.3x10^5	[3x10^5-3.5x10^5]	0.847
Takeo	2012	20	lm	0.56	2.3x10^5	[2.1x10^5-2.5x10^5]	0.847
Takeo	2012	21	lm	0.56	1.8x10^5	[1.7x10^5-2x10^5]	0.847
Takeo	2012	22	lm	0.56	2.9x10^5	[2.7x10^5-3.1x10^5]	0.847
Takeo	2012	23	lm	0.56	2.5x10^5	[2.3x10^5-2.7x10^5]	0.847
Takeo	2012	24	lm	0.56	1.2x10^5	[1.1x10^5-1.3x10^5]	0.847
Takeo	2012	25	lm	0.56	2.3x10^5	[2.1x10^5-2.5x10^5]	0.847
Takeo	2012	26	lm	0.56	1.7x10^5	[1.5x10^5-1.9x10^5]	0.847
Takeo	2019	1	gaussian	0.8	9x10^4	[0.00082-0.00099]	0.587
Takeo	2019	2	gaussian	0.8	0.00087	[8x10^4-0.00096]	0.587
Takeo	2019	3	gaussian	0.8	0.0014	[0.0013-0.0015]	0.587
Takeo	2019	4	gaussian	0.8	9x10^4	[0.00082-0.00098]	0.587
Takeo	2019	5	gaussian	0.8	0.0011	[0.001-0.0012]	0.587
Takeo	2019	6	gaussian	0.8	0.00083	[0.00076-9x10^4]	0.587
Takeo	2019	7	gaussian	0.8	0.00092	[0.00084-0.001]	0.587
Takeo	2019	8	gaussian	0.8	0.00082	[0.00075-0.00089]	0.587
Takeo	2019	9	gaussian	0.8	0.0013	[0.0012-0.0014]	0.587
Takeo	2019	10	gaussian	0.8	0.0014	[0.0013-0.0015]	0.587
Takeo	2019	11	gaussian	0.8	0.00094	[0.00086-0.001]	0.587
Takeo	2019	12	gaussian	0.8	0.0015	[0.0014-0.0016]	0.587
Takeo	2019	13	gaussian	0.8	0.0017	[0.0015-0.0019]	0.587
Takeo	2019	14	gaussian	0.8	0.0016	[0.0015-0.0018]	0.587
Takeo	2019	15	gaussian	0.8	0.0014	[0.0013-0.0016]	0.587
Takeo	2019	16	gaussian	0.8	0.0016	[0.0014-0.0017]	0.587
Takeo	2019	17	gaussian	0.8	0.0017	[0.0016-0.0019]	0.587
Takeo	2019	18	gaussian	0.8	0.0016	[0.0014-0.0018]	0.587
Takeo	2019	19	gaussian	0.8	0.0015	[0.0014-0.0017]	0.587
Takeo	2019	20	gaussian	0.8	0.0019	[0.0018-0.0021]	0.587
Takeo	2019	21	gaussian	0.8	0.002	[0.0018-0.0022]	0.587
Takeo	2019	22	gaussian	0.8	0.0019	[0.0017-0.0021]	0.587
Takeo	2019	23	gaussian	0.8	0.0018	[0.0016-0.0019]	0.587
Takeo	2019	24	gaussian	0.8	0.00096	[0.00087-0.0011]	0.587
Takeo	2019	25	gaussian	0.8	0.0019	[0.0017-0.0021]	0.587
Takeo	2019	26	gaussian	0.8	0.0012	[0.0011-0.0013]	0.587

### Sheet: Table S3
Table S3. Optimal climate lags to predict biweekly transmission, by inter-epidemic period and province
	Period: 2002-2007		Period: 2008-2012		Period: 2013-2019
Province	Optimal Temperature Lag*	Optimal Precipitation Lag*	Optimal Temperature Lag*	Optimal Precipitation Lag*	Optimal Temperature Lag*	Optimal Precipitation Lag*
Banteay Meanchey	5	2	5	2	7	2
Battambang	1	1	6	1	6	2
Kampong Cham	6	18	7	2	6	18
Kampong Chhnang	9	1	3	1	5	18
Kampong Speu	8	2	4	15	8	18
Kampong Thom	5	1	6	3	7	1
Kampot	11	2	11	2	5	18
Kandal	11	2	5	2	11	2
Kep	6	3	5	5	6	2
Koh Kong	2	2	8	3	4	16
Kratie	6	1	7	1	10	2
Otdar Meanchey	8	1	7	2	3	18
Pailin	9	2	6	6	8	3
Phnom Penh	11	3	7	4	8	2
Preah Sihanouk	11	1	11	4	9	2
Preah Vihear	6	1	7	1	7	1
Prey Veng	4	18	1	15	5	18
Pursat	5	18	7	1	8	4
Siem Reap	8	2	7	3	3	18
Stung Treng	3	18	9	17	8	1
Svay Rieng	8	1	11	1	9	3
Takeo	6	2	1	15	11	2
*All lag values give the number of biweeks by which the respective climate variable optimally precedes transmission

### Sheet: Table S4
Table S4. Summary of regression models relating lagged temperature and precipitation to transmission
Inter-Epidemic Period:	Inter-Epidemic Period: 2002-2006						Inter-Epidemic Period: 2008-2011						Inter-Epidemic Period: 2013-20018
Model Type:
Linear Mixed Effects Regression	Model Type: Linear Mixed Effects Regression						Model Type: Linear Mixed Effects Regression						Model Type: Linear Mixed Effects Regression
	Formula: log_beta~lagTemp + lagPrecip + (1|province)						Formula: log_beta~lagTemp + lagPrecip + (1|province)						Formula: log_beta~lagTemp + lagPrecip + (1|province)
	Conditional R-squared: 0.986						Conditional R-squared: 0.989						Conditional R-squared: 0.990
	Fixed Predictor	Slope	95% Confidence Interval	Statistic (t)	P-value		Fixed Predictor	Slope	95% Confidence Interval	Statistic (t)	P-value		Fixed Predictor	Slope	95% Confidence Interval	Statistic (t)	P-value
	Lagged Temperature	0.106	[0.0976 - 0.114]	24.6	<0.001***		Lagged Temperature	0.123	[0.113 - 0.132]	24.7	<0.001***		Lagged Temperature	0.0646	[0.0583 - 0.0709]	20.2	<0.001***
	Lagged Precipitation	0.00107	[0.000873 - 0.00126]	10.9	<0.001***		Lagged Precipitation	0.0114	[0.000912- 0.00137]	9.76	<0.001***		Lagged Precipitation	0.00105	[0.000894 - 0.00121]	13.2	<0.001***
Linear Mixed Effects Regression + Brière Function for Temperature	Model Type: Linear Mixed Effects Regression + Brière Function for Temperature						Model Type: Linear Mixed Effects Regression + Brière Function for Temperature						Model Type: Linear Mixed Effects Regression + Brière Function for Temperature
	Formula: log_beta~BriereFunc(lagTemp) + lagPrecip + (1|province)						Formula: log_beta~BriereFunc(lagTemp) + lagPrecip + (1|province)						Formula: log_beta~BriereFunc(lagTemp) + lagPrecip + (1|province)
	Conditional R-squared: 0.986						Conditional R-squared: 0.989						Conditional R-squared: 0.990
	Fixed Predictor	Slope	95% Confidence Interval	Statistic (t)	P-value		Fixed Predictor	Slope	95% Confidence Interval	Statistic (t)	P-value		Fixed Predictor	Slope	95% Confidence Interval	Statistic (t)	P-value
	BrièreFunc(Lagged Temperature)	2.41	[2.21 - 2.60]	24	<0.001***		BrièreFunc(Lagged Temperature)	2.78	[2.56 - 3.00]	24.4	<0.001***		BrièreFunc(Lagged Temperature)	1.48	[1.33 - 1.63]	19.8	<0.001***
	Lagged Precipitation	0.00108	[0.000873 - 0.00126]	11	<0.001***		Lagged Precipitation	0.00114	[0.000904 - 0.00137]	9.66	<0.001***		Lagged Precipitation	0.00106	[0.000906 - 0.00122]	13.3	<0.001***
Generalized Additive Model	Model Type: GAM						Model Type: GAM						Model Type: GAM
	Formula: gam(log_beta~s(temp, by=province) + s(precip, by=province) + s(province, bs="re"))						Formula: gam(log_beta~s(temp, by=province) + s(precip, by=province) + s(province, bs="re"))						Formula: gam(log_beta~s(temp, by=province) + s(precip, by=province) + s(province, bs="re"))
	Deviance Explained: 0.991						Deviance Explained: 0.991						Deviance Explained: 0.991
	Smoothing Predictor Summary						Smoothing Predictor Summary						Smoothing Predictor Summary
	Climate Pairing	Province	Degrees of Freedom	Statistic (F)	P-value		Climate Pairing	Province	Degrees of Freedom	Statistic (F)	P-value		Climate Pairing	Province	Degrees of Freedom	Statistic (F)	P-value
	Temperature	Banteay Meanchey	5.01	19.7	<0.001***		Temperature	Banteay Meanchey	3.4	19.1	<0.001***		Temperature	Banteay Meanchey	5.23	7.85	<0.001***
	Temperature	Battambang	5.36	5.93	<0.001***		Temperature	Battambang	1	29.98	<0.001***		Temperature	Battambang	3.69	13.11	<0.001***
	Temperature	Kampong Cham	4.53	32.71	<0.001***		Temperature	Kampong Cham	5.65	12.68	<0.001***		Temperature	Kampong Cham	2.99	17.11	<0.001***
	Temperature	Kampong Chhnang	5.56	7.45	<0.001***		Temperature	Kampong Chhnang	3.37	9.99	<0.001***		Temperature	Kampong Chhnang	1.51	9.49	<0.001***
	Temperature	Kampong Speu	3.66	7.16	<0.001***		Temperature	Kampong Speu	4.08	15.16	<0.001***		Temperature	Kampong Speu	4.39	5.64	<0.001***
	Temperature	Kampong Thom	4.67	22.67	<0.001***		Temperature	Kampong Thom	3.86	13.05	<0.001***		Temperature	Kampong Thom	1.82	8.13	<0.001***
	Temperature	Kampot	2.53	8.64	<0.001***		Temperature	Kampot	3.23	1.66	0.189		Temperature	Kampot	3.19	5.73	0.001
	Temperature	Kandal	1.73	1.25	0.295		Temperature	Kandal	2.96	7.81	<0.001***		Temperature	Kandal	1.16	0.5	0.435
	Temperature	Kep	1	0.83	0.363		Temperature	Kep	1	0.39	0.534		Temperature	Kep	1	1.5	0.221
	Temperature	Koh Kong	1	0.24	0.622		Temperature	Koh Kong	1	1.22	0.27		Temperature	Koh Kong	1	2.5	0.114
	Temperature	Kratie	5.71	15.26	<0.001***		Temperature	Kratie	3.76	8.05	<0.001***		Temperature	Kratie	4.37	5.26	<0.001***
	Temperature	Mondul Kiri	1	0.05	0.817		Temperature	Mondul Kiri	1	0.02	0.884		Temperature	Mondul Kiri	4.72	22.8	<0.001***
	Temperature	Oddar Meanchey	1	23.68	<0.001***		Temperature	Oddar Meanchey	1.62	12.27	<0.001***		Temperature	Oddar Meanchey	2.05	14.26	<0.001***
	Temperature	Pailin	1	0.45	0.502		Temperature	Pailin	1	0.34	0.561		Temperature	Pailin	1	2.08	0.15
	Temperature	Phnom Penh	1	2.3	0.13		Temperature	Phnom Penh	2.65	5.98	<0.001***		Temperature	Phnom Penh	1	2.8	0.094
	Temperature	Preah Sihanouk	1	0.01	0.942		Temperature	Preah Sihanouk	1.21	0.11	0.815		Temperature	Preah Sihanouk	1	0.38	0.536
	Temperature	Preah Vihear	1.94	8.96	<0.001***		Temperature	Preah Vihear	1.87	7.31	<0.001***		Temperature	Preah Vihear	4.88	11.78	<0.001***
	Temperature	Prey Veng	5.61	12.22	<0.001***		Temperature	Prey Veng	1	41.12	<0.001***		Temperature	Prey Veng	1	20.53	<0.001***
	Temperature	Pursat	2.09	20.03	<0.001***		Temperature	Pursat	1.75	19.79	<0.001***		Temperature	Pursat	2.5	0.58	0.581
	Temperature	Ratanak Kiri	1	0.13	0.713		Temperature	Ratanak Kiri	1	9.28	0.002		Temperature	Ratanak Kiri	1	1.69	0.193
	Temperature	Siem Reap	4.78	10.72	<0.001***		Temperature	Siem Reap	5.55	9.59	<0.001***		Temperature	Siem Reap	2.81	12	<0.001***
	Temperature	Stung Treng	5.93	14.35	<0.001***		Temperature	Stung Treng	1	0.19	0.665		Temperature	Stung Treng	1	5.31	0.021
	Temperature	Svay Rieng	5.92	21.63	<0.001***		Temperature	Svay Rieng	1	10.08	0.002		Temperature	Svay Rieng	1	9.07	0.003
	Temperature	Takeo	4.75	27.72	<0.001***		Temperature	Takeo	1.91	18.71	<0.001***		Temperature	Takeo	1.5	5.66	0.003
	Precipitation	Banteay Meanchey	3.25	3.02	0.02		Precipitation	Banteay Meanchey	3.41	15.44	<0.001***		Precipitation	Banteay Meanchey	3.86	14.35	<0.001***
	Precipitation	Battambang	2.56	12.49	<0.001***		Precipitation	Battambang	2.72	16.13	<0.001***		Precipitation	Battambang	3.06	22.11	<0.001***
	Precipitation	Kampong Cham	3.3	4.87	0.001		Precipitation	Kampong Cham	4.54	31.01	<0.001***		Precipitation	Kampong Cham	3.93	6.5	<0.001***
	Precipitation	Kampong Chhnang	2.84	22.29	<0.001***		Precipitation	Kampong Chhnang	2.29	3.12	0.04		Precipitation	Kampong Chhnang	1	21.73	<0.001***
	Precipitation	Kampong Speu	3.26	9.06	<0.001***		Precipitation	Kampong Speu	1	1.54	0.215		Precipitation	Kampong Speu	1.94	8.3	<0.001***
	Precipitation	Kampong Thom	3.48	12.56	<0.001***		Precipitation	Kampong Thom	2.23	1.67	0.216		Precipitation	Kampong Thom	3.39	5.5	<0.001***
	Precipitation	Kampot	2.61	22.34	<0.001***		Precipitation	Kampot	4.92	11.5	<0.001***		Precipitation	Kampot	2.46	0.94	0.405
	Precipitation	Kandal	3.17	16.61	<0.001***		Precipitation	Kandal	3.22	6.71	<0.001***		Precipitation	Kandal	2.64	21.8	<0.001***
	Precipitation	Kep	1	1.44	0.23		Precipitation	Kep	1	0.01	0.927		Precipitation	Kep	1	0.21	0.644
	Precipitation	Koh Kong	1	1.06	0.304		Precipitation	Koh Kong	1	0.93	0.336		Precipitation	Koh Kong	1.46	0.29	0.739
	Precipitation	Kratie	1	20.56	<0.001***		Precipitation	Kratie	3.5	3.3	0.009		Precipitation	Kratie	4.38	5.49	<0.001***
	Precipitation	Mondul Kiri	1	0.01	0.918		Precipitation	Mondul Kiri	1	0.02	0.886		Precipitation	Mondul Kiri	5.8	4.74	<0.001***
	Precipitation	Oddar Meanchey	3.89	17.56	<0.001***		Precipitation	Oddar Meanchey	1.89	7.64	<0.001***		Precipitation	Oddar Meanchey	1	0.84	0.361
	Precipitation	Pailin	1	0.01	0.911		Precipitation	Pailin	1	0.03	0.872		Precipitation	Pailin	2.14	8.69	<0.001***
	Precipitation	Phnom Penh	1.13	5.57	0.01		Precipitation	Phnom Penh	1.23	0.07	0.832		Precipitation	Phnom Penh	2.35	10.43	<0.001***
	Precipitation	Preah Sihanouk	1	17.82	<0.001***		Precipitation	Preah Sihanouk	1.79	2.86	0.061		Precipitation	Preah Sihanouk	2.95	2.92	0.037
	Precipitation	Preah Vihear	4.77	2.02	0.079		Precipitation	Preah Vihear	1.5	1.58	0.154		Precipitation	Preah Vihear	2.82	14.54	<0.001***
	Precipitation	Prey Veng	3.01	0.92	0.287		Precipitation	Prey Veng	1	1.1	0.294		Precipitation	Prey Veng	1.87	1.69	0.208
	Precipitation	Pursat	2.75	8.82	<0.001***		Precipitation	Pursat	5.89	9.58	<0.001***		Precipitation	Pursat	2.47	1.21	0.287
	Precipitation	Ratanak Kiri	1	0.11	0.735		Precipitation	Ratanak Kiri	1	1.36	0.243		Precipitation	Ratanak Kiri	1	0.42	0.519
	Precipitation	Siem Reap	4.2	13.03	<0.001***		Precipitation	Siem Reap	2.7	15.81	<0.001***		Precipitation	Siem Reap	1	5.14	0.023
	Precipitation	Stung Treng	5.98	9.22	<0.001***		Precipitation	Stung Treng	1	0.3	0.581		Precipitation	Stung Treng	1	5.25	0.022
	Precipitation	Svay Rieng	5.98	8.24	<0.001***		Precipitation	Svay Rieng	4.9	24.47	<0.001***		Precipitation	Svay Rieng	1.92	15.38	<0.001***
	Precipitation	Takeo	4.53	5.73	<0.001***		Precipitation	Takeo	2.46	3.92	0.007		Precipitation	Takeo	2.3	21.82	<0.001***

### Sheet: Table S5
Table S5. Fraction of increased susceptibles needed to recapture epidemic year caseloads, with and without climate-informed transmission rate
Epidemic Year	Province	Fraction of Susceptible Increase With Standard Transmission Rate	Fraction of Susceptible Increase With Climate-Informed Transmission Rate
2007	Banteay Meanchey	1.77	1.89
2007	Battambang	1.76	1.75
2007	Kampong Cham	2.13	2.27
2007	Kampong Chhnang	1.66	2.12
2007	Kampong Speu	2.88	2.84
2007	Kampong Thom	2.37	2.45
2007	Kampot	3	3
2007	Kandal	1.98	2.25
2007	Kep	1.83	1.68
2007	Koh Kong	2.18	2.23
2007	Kratie	1.24	1.2
2007	Otdar Meanchey	2.98	1.29
2007	Pailin	1.16	1.18
2007	Phnom Penh	1.1	1.02
2007	Preah Sihanouk	3	2.99
2007	Preah Vihear	1.58	1.44
2007	Prey Veng	1.77	1.88
2007	Pursat	1	1
2007	Siem Reap	3	3
2007	Stung Treng	1	1
2007	Svay Rieng	3	2.99
2007	Takeo	1.72	2.02
2012	Banteay Meanchey	3	3
2012	Battambang	2.37	2.67
2012	Kampong Cham	2.68	2.89
2012	Kampong Chhnang	1.34	1.34
2012	Kampong Speu	1.79	1.95
2012	Kampong Thom	1.52	1.28
2012	Kampot	2.98	2.94
2012	Kandal	1.82	1.7
2012	Kep	1.02	1
2012	Koh Kong	2.98	2.99
2012	Kratie	1	1
2012	Otdar Meanchey	2.98	2.7
2012	Pailin	2.99	2.96
2012	Phnom Penh	1.39	1.42
2012	Preah Sihanouk	2.88	2.61
2012	Preah Vihear	3	3
2012	Prey Veng	1.29	1.34
2012	Pursat	1	1
2012	Siem Reap	2.97	2.99
2012	Stung Treng	1	1.01
2012	Svay Rieng	2.53	2.99
2012	Takeo	1.46	1.63
2019	Banteay Meanchey	2.87	2.99
2019	Battambang	3	3
2019	Kampong Cham	1.18	1.23
2019	Kampong Chhnang	1.73	1.53
2019	Kampong Speu	1.84	1.82
2019	Kampong Thom	2.18	2.24
2019	Kampot	1.89	1.87
2019	Kandal	2.16	1.94
2019	Kep	3	3
2019	Koh Kong	2.01	1.82
2019	Kratie	3	3
2019	Otdar Meanchey	2.03	1.59
2019	Pailin	2.99	2.99
2019	Phnom Penh	1.84	1.74
2019	Preah Sihanouk	3	3
2019	Preah Vihear	2.51	2.98
2019	Prey Veng	1.94	1.78
2019	Pursat	1.65	1.66
2019	Siem Reap	1.37	1.29
2019	Stung Treng	2.98	3
2019	Svay Rieng	3	3
2019	Takeo	2.33	1.87

### Sheet: Table S6
Table S6. Generalized additive model summary for predictors of synchronicity
GAM 1: Predictors of annual synchronicity in cases between provinces
Formula: gam(pearsons_correlation~distance:province + s(log10temp, bs=”tp”) + s(log10precip, bs=”tp”) + s(log10pop, bs=”tp”)+ s(province, bs=”re”) + s(year, bs=”re”)
Total deviance explained: 35.8%
Fixed Effects:
Distance : Province	Slope	95% CI	Statistic (t)	P-value
Banteay Meanchey	-1.06e-06	[-1.35 x10^-6- -7.76 x10^-7]	-7.3	<0.001***
Battambang	-1.33e-06	[-1.64 x10^-6- -1.01 x10^-6]	-8.2	<0.001***
Kampong Cham	-9.33e-07	[-1.36 x10^-6- -5.03 x10^-7]	-4.3	<0.001***
Kampong Chhnang	-1.78e-06	[-2.24 x10^-6- -1.32 x10^-6]	-7.6	<0.001***
Kampong Speu	-1.26e-06	[-1.59 x10^-6- -9.32 x10^-7]	-7.5	<0.001***
Kampong Thom	-2.04e-06	[-2.61 x10^-6- -1.48 x10^-6]	-7.1	<0.001***
Kampot	-5.99e-07	[-8.56 x10^-7- -3.42 x10^-7]	-4.6	<0.001***
Kandal	-8.28e-07	[-1.14 x10^-6- -5.2 x10^-7]	-5.3	<0.001***
Kep	1.66 x10^-8	[-2.33 x10^-7-2.66 x10^-7]	0.13	0.896
Koh Kong	-3.89e-07	[-6.92 x10^-7- -8.54 x10^-8]	-2.5	0.012
Kratie	1.55 x10^-8	[-3.62 x10^-7-3.93 x10^-7]	0.08	0.936
Mondul Kiri	-5.98e-07	[-8.99 x10^-7- -2.97 x10^-7]	-3.9	<0.001***
Oddar Meanchey	-1.03e-06	[-1.35 x10^-6- -7.09 x10^-7]	-6.3	<0.001***
Pailin	-4.51e-07	[-7.39 x10^-7- -1.64 x10^-7]	-3.1	0.00206
Phnom Penh	-1.23e-06	[-1.56 x10^-6- -8.97 x10^-7]	-7.2	<0.001***
Preah Sihanouk	-5.79e-07	[-8.46 x10^-7- -3.11 x10^-7]	-4.2	<0.001***
Preah Vihear	-9.53e-07	[-1.38 x10^-6- -5.22 x10^-7]	-4.3	<0.001***
Prey Veng	-4.83e-07	[-7.87 x10^-7- -1.78 x10^-7]	-3.1	0.00191
Pursat	-1.21e-06	[-1.6 x10^-6- -8.23 x10^-7]	-6.1	<0.001***
Ratanak Kiri	-3.64e-07	[-6.46 x10^-7- -8.23 x10^-8]	-2.5	0.0113
Siem Reap	-1.77e-06	[-2.16 x10^-6- -1.38 x10^-6]	-9	<0.001***
Stung Treng	-5.32e-07	[-8.6 x10^-7- -2.05 x10^-7]	-3.2	0.00144
Svay Rieng	-1.31e-07	[-4.27 x10^-7-1.64 x10^-7]	-0.87	0.384
Takeo	-7.43e-07	[-1.01 x10^-6- -4.72 x10^-7]	-5.4	<0.001***
Tboung Khmum	8.43 x10^-8	[-2.64 x10^-7-4.33 x10^-7]	0.47	0.635
Smoothing Effects:
Smoother	Degrees of Freedom		Statistic (t)	P-value
log10(Temperature)	4.1		2.48	0.0268*
log10(Population)	8.9		7.51	<0.001***
log10(Precipitation)	8.5		7.56	<0.001***
year (random effect)	17		107	<0.001***
province (random effect)	22		30.3	<0.001***

### Sheet: Table S7
Table S7. Generalized additive model summary for age of dengue infection
GAM 1: Predictors of annual synchronicity in cases between provinces
Formula: gam(age_infection~year:province + s(province, bs=”re”)
Total deviance explained: 9.95%
Fixed Effects:
Year : Province	Slope	95% CI	Statistic (t)	P-value
Banteay Meanchey	0.233	[0.221-0.246]	37	<0.001***
Battambang	0.271	[0.251-0.291]	27	<0.001***
Kampong Cham	0.195	[0.184-0.206]	35	<0.001***
Kampong Chhnang	0.213	[0.193-0.232]	22	<0.001***
Kampong Speu	0.198	[0.183-0.213]	26	<0.001***
Kampong Thom	0.176	[0.163-0.189]	26	<0.001***
Kampot	0.188	[0.164-0.212]	15	<0.001***
Kandal	0.176	[0.167-0.185]	37	<0.001***
Kep	0.381	[0.309-0.454]	10	<0.001***
Koh Kong	0.231	[0.177-0.285]	8.4	<0.001***
Kratie	0.253	[0.219-0.286]	15	<0.001***
Mondul Kiri	0.97	[0.86-1.08]	17	<0.001***
Oddar Meanchey	0.198	[0.172-0.224]	15	<0.001***
Pailin	0.633	[0.565-0.701]	18	<0.001***
Phnom Penh	0.0953	[0.0872-0.103]	23	<0.001***
Preah Sihanouk	0.873	[0.841-0.904]	55	<0.001***
Preah Vihear	0.421	[0.387-0.456]	24	<0.001***
Prey Veng	0.152	[0.135-0.168]	18	<0.001***
Pursat	0.411	[0.37-0.452]	20	<0.001***
Ratanak Kiri	0.586	[0.533-0.639]	22	<0.001***
Siem Reap	0.183	[0.174-0.192]	39	<0.001***
Stung Treng	0.188	[0.143-0.232]	8.2	<0.001***
Svay Rieng	0.569	[0.541-0.596]	41	<0.001***
Takeo	0.169	[0.152-0.187]	19	<0.001***
Tboung Khmum	2.7	[2.5-2.89]	28	<0.001***
Smoothing Effects:
Smoother	Degrees of Freedom		Statistic (t)	P-value
province (random effect)	24		191	<0.001***

### Sheet: Table S8
Table S8. FOI fits and model selection with age modifiers and waning multitypic immunity
A. FOI fits and comparison of FOI only vs. FOI+age modificcation vs. FOI+waning multitypic immunity vs. FOI+age modification+waning multitypic immunity performance													B. Fitted Age Modification Parameters							C. Fitted Waning Multitypic Immunity - Estimates By Year
Province	Year	FOI Estimate	95% Confidence Interval	Log-Likelihood (FOI only)	Log-Likelihood (FOI + Age Modifiers)	Log-Likelihood (FOI + Time Varying Sigma Only)	Log-Likelihood (FOI + Age Modifier + Time Varying Sigma)	AIC (FOI only)	AIC (FOI + Age Modifiers)	AIC (FOI + Time Varying Sigma Only)	Log-Likelihood (FOI + Age Modifier + Time Varying Sigma)		Age Multiplier	Age Category	Year Range	95% CI	Negative Log-Likelihood of Overall Fit	Converged?		Year	Sigma	95% CI	Converged?	Negative Log-Likelihood of Overall Fit
Banteay Meanchey	1985	0.0208	[0-0.0876]	12697	7952	7991	5101	25466	16014	16092	10350		1.137	"1-2"	2002-2010	[1.13-1.14]	90648.1	Yes		2002	9.2136e-08	[0-0]	Yes	107481
Banteay Meanchey	1986	0.01596	[0-0.081]	12697	7952	7991	5101	25466	16014	16092	10350		0.639958	"3-4"	2002-2010	[0.63-0.65]	90648.1	Yes		2003	9.2136e-08	[0-0]	Yes	107481
Banteay Meanchey	1987	0.01544	[0-0.0787]	12697	7952	7991	5101	25466	16014	16092	10350		1.00934	"5-6"	2002-2010	[0.99-1.02]	90648.1	Yes		2004	9.2136e-08	[0-0]	Yes	107481
Banteay Meanchey	1988	0.04258	[0-0.103]	12697	7952	7991	5101	25466	16014	16092	10350		0.990199	"7-9"	2002-2010	[0.98-1]	90648.1	Yes		2005	9.2136e-08	[0-0]	Yes	107481
Banteay Meanchey	1989	0.03159	[0-0.0885]	12697	7952	7991	5101	25466	16014	16092	10350		1.22058	"10-12"	2002-2010	[1.2-1.24]	90648.1	Yes		2006	9.2136e-08	[0-0]	Yes	107481
Banteay Meanchey	1990	0.07685	[0.0245-0.129]	12697	7952	7991	5101	25466	16014	16092	10350		2.96596	"13-15"	2002-2010	[2.91-3.02]	90648.1	Yes		2007	9.2136e-08	[0-0]	Yes	107481
Banteay Meanchey	1991	0.06043	[0.0137-0.107]	12697	7952	7991	5101	25466	16014	16092	10350		1.00673	"16-19"	2002-2010	[0.91-1.1]	90648.1	Yes		2008	9.2136e-08	[0-0]	Yes	107481
Banteay Meanchey	1992	0.09071	[0.0494-0.132]	12697	7952	7991	5101	25466	16014	16092	10350		0.419482	"20-90"	2002-2010	[0.24-0.6]	90648.1	Yes		2009	9.2136e-08	[0-0]	Yes	107481
Banteay Meanchey	1993	0.1088	[0.0728-0.145]	12697	7952	7991	5101	25466	16014	16092	10350		1.20298	"1-2"	2011-2020	[1.2-1.21]	90648.1	Yes		2010	9.2136e-08	[0-0]	Yes	107481
Banteay Meanchey	1994	0.1121	[0.0811-0.143]	12697	7952	7991	5101	25466	16014	16092	10350		0.783356	"3-4"	2011-2020	[0.77-0.79]	90648.1	Yes		2011	1.32779e-07	[0-0]	Yes	107481
Banteay Meanchey	1995	0.1006	[0.0739-0.127]	12697	7952	7991	5101	25466	16014	16092	10350		0.897843	"5-6"	2011-2020	[0.89-0.91]	90648.1	Yes		2012	3.34871e-07	[0-0]	Yes	107481
Banteay Meanchey	1996	0.1115	[0.0884-0.135]	12697	7952	7991	5101	25466	16014	16092	10350		0.933981	"7-9"	2011-2020	[0.92-0.94]	90648.1	Yes		2013	0.000135793	[0-0]	Yes	107481
Banteay Meanchey	1997	0.0975	[0.0774-0.118]	12697	7952	7991	5101	25466	16014	16092	10350		1.32425	"10-12"	2011-2020	[1.31-1.34]	90648.1	Yes		2014	5.42002e-06	[0-0]	Yes	107481
Banteay Meanchey	1998	0.09898	[0.0813-0.117]	12697	7952	7991	5101	25466	16014	16092	10350		1.79004	"13-15"	2011-2020	[1.77-1.81]	90648.1	Yes		2015	4.48358e-07	[0-0]	Yes	107481
Banteay Meanchey	1999	0.1003	[0.0848-0.116]	12697	7952	7991	5101	25466	16014	16092	10350		0.235035	"16-19"	2011-2020	[0.21-0.26]	90648.1	Yes		2016	2.18217e-06	[0-0]	Yes	107481
Banteay Meanchey	2000	0.08989	[0.0765-0.103]	12697	7952	7991	5101	25466	16014	16092	10350		0.272078	"20-29"	2011-2020	[0.26-0.29]	90648.1	Yes		2017	0.000246475	[0-0]	Yes	107481
Banteay Meanchey	2001	0.1047	[0.0933-0.116]	12697	7952	7991	5101	25466	16014	16092	10350		1.58587	"30-39"	2011-2020	[1.55-1.62]	90648.1	Yes		2018	6.07553e-07	[0-0.0102]	Yes	107481
Banteay Meanchey	2002	0.103	[0.0948-0.111]	12697	7952	7991	5101	25466	16014	16092	10350		0.622937	"40-49"	2011-2020	[0.55-0.7]	90648.1	Yes		2019	0.00163721	[0.0016-0.0017]	Yes	107481
Banteay Meanchey	2003	0.1097	[0.103-0.116]	12697	7952	7991	5101	25466	16014	16092	10350		1.98416	"50-90"	2011-2020	[1.68-2.29]	90648.1	Yes		2020	0.00702653	[0.0068-0.0072]	Yes	107481
Banteay Meanchey	2004	0.07564	[0.0679-0.0834]	12697	7952	7991	5101	25466	16014	16092	10350
Banteay Meanchey	2005	0.1065	[0.0997-0.113]	12697	7952	7991	5101	25466	16014	16092	10350
Banteay Meanchey	2006	0.07347	[0.0674-0.0796]	12697	7952	7991	5101	25466	16014	16092	10350
Banteay Meanchey	2007	0.1056	[0.1-0.111]	12697	7952	7991	5101	25466	16014	16092	10350
Banteay Meanchey	2008	0.08678	[0.081-0.0926]	12697	7952	7991	5101	25466	16014	16092	10350
Banteay Meanchey	2009	0.08579	[0.0795-0.0921]	12697	7952	7991	5101	25466	16014	16092	10350
Banteay Meanchey	2010	0.1017	[0.0963-0.107]	12697	7952	7991	5101	25466	16014	16092	10350
Banteay Meanchey	2011	0.06539	[0.0608-0.07]	12697	7952	7991	5101	25466	16014	16092	10350
Banteay Meanchey	2012	0.09032	[0.0865-0.0941]	12697	7952	7991	5101	25466	16014	16092	10350
Banteay Meanchey	2013	0.07941	[0.0744-0.0845]	12697	7952	7991	5101	25466	16014	16092	10350
Banteay Meanchey	2014	0.03987	[0.0337-0.046]	12697	7952	7991	5101	25466	16014	16092	10350
Banteay Meanchey	2015	0.08208	[0.0765-0.0877]	12697	7952	7991	5101	25466	16014	16092	10350
Banteay Meanchey	2016	0.0476	[0.0427-0.0525]	12697	7952	7991	5101	25466	16014	16092	10350
Banteay Meanchey	2017	0.04461	[0.0396-0.0496]	12697	7952	7991	5101	25466	16014	16092	10350
Banteay Meanchey	2018	0.04399	[0.0393-0.0487]	12697	7952	7991	5101	25466	16014	16092	10350
Banteay Meanchey	2019	0.0871	[0.0833-0.091]	12697	7952	7991	5101	25466	16014	16092	10350
Banteay Meanchey	2020	0.01504	[0.0126-0.0175]	12697	7952	7991	5101	25466	16014	16092	10350
Battambang	1987	0.01993	[0-0.121]	4560	3043	3474	2545	9188	6191	7055	5234
Battambang	1988	1e-07	[0-0.0981]	4560	3043	3474	2545	9188	6191	7055	5234
Battambang	1989	0.01269	[0-0.109]	4560	3043	3474	2545	9188	6191	7055	5234
Battambang	1990	1e-07	[0-0.0917]	4560	3043	3474	2545	9188	6191	7055	5234
Battambang	1991	0.05643	[0-0.14]	4560	3043	3474	2545	9188	6191	7055	5234
Battambang	1992	0.07214	[0-0.146]	4560	3043	3474	2545	9188	6191	7055	5234
Battambang	1993	0.09135	[0.026-0.157]	4560	3043	3474	2545	9188	6191	7055	5234
Battambang	1994	0.05711	[0-0.115]	4560	3043	3474	2545	9188	6191	7055	5234
Battambang	1995	0.1156	[0.0648-0.166]	4560	3043	3474	2545	9188	6191	7055	5234
Battambang	1996	0.08567	[0.0415-0.13]	4560	3043	3474	2545	9188	6191	7055	5234
Battambang	1997	0.09789	[0.0588-0.137]	4560	3043	3474	2545	9188	6191	7055	5234
Battambang	1998	0.106	[0.0717-0.14]	4560	3043	3474	2545	9188	6191	7055	5234
Battambang	1999	0.1078	[0.078-0.138]	4560	3043	3474	2545	9188	6191	7055	5234
Battambang	2000	0.09937	[0.0734-0.125]	4560	3043	3474	2545	9188	6191	7055	5234
Battambang	2001	0.1021	[0.0796-0.125]	4560	3043	3474	2545	9188	6191	7055	5234
Battambang	2002	0.09785	[0.08-0.116]	4560	3043	3474	2545	9188	6191	7055	5234
Battambang	2003	0.09154	[0.0777-0.105]	4560	3043	3474	2545	9188	6191	7055	5234
Battambang	2004	0.0825	[0.0685-0.0965]	4560	3043	3474	2545	9188	6191	7055	5234
Battambang	2005	0.1073	[0.0951-0.119]	4560	3043	3474	2545	9188	6191	7055	5234
Battambang	2006	0.1031	[0.0921-0.114]	4560	3043	3474	2545	9188	6191	7055	5234
Battambang	2007	0.111	[0.102-0.12]	4560	3043	3474	2545	9188	6191	7055	5234
Battambang	2008	0.0847	[0.0749-0.0945]	4560	3043	3474	2545	9188	6191	7055	5234
Battambang	2009	0.08264	[0.073-0.0923]	4560	3043	3474	2545	9188	6191	7055	5234
Battambang	2010	0.07436	[0.0658-0.0829]	4560	3043	3474	2545	9188	6191	7055	5234
Battambang	2011	0.08178	[0.0741-0.0895]	4560	3043	3474	2545	9188	6191	7055	5234
Battambang	2012	0.08611	[0.08-0.0922]	4560	3043	3474	2545	9188	6191	7055	5234
Battambang	2013	0.06794	[0.061-0.0749]	4560	3043	3474	2545	9188	6191	7055	5234
Battambang	2014	0.03481	[0.0266-0.043]	4560	3043	3474	2545	9188	6191	7055	5234
Battambang	2015	0.06369	[0.0564-0.071]	4560	3043	3474	2545	9188	6191	7055	5234
Battambang	2016	0.05253	[0.0458-0.0592]	4560	3043	3474	2545	9188	6191	7055	5234
Battambang	2017	0.04118	[0.0346-0.0478]	4560	3043	3474	2545	9188	6191	7055	5234
Battambang	2018	0.04678	[0.0406-0.0529]	4560	3043	3474	2545	9188	6191	7055	5234
Battambang	2019	0.09005	[0.0853-0.0948]	4560	3043	3474	2545	9188	6191	7055	5234
Battambang	2020	0.02854	[0.0238-0.0333]	4560	3043	3474	2545	9188	6191	7055	5234
Kampong Cham	1988	0.01095	[0-0.0812]	6788	3998	5910	3620	13642	8101	11924	7381
Kampong Cham	1989	0.07686	[0.0122-0.142]	6788	3998	5910	3620	13642	8101	11924	7381
Kampong Cham	1990	0.1343	[0.0782-0.19]	6788	3998	5910	3620	13642	8101	11924	7381
Kampong Cham	1991	0.1471	[0.101-0.193]	6788	3998	5910	3620	13642	8101	11924	7381
Kampong Cham	1992	0.135	[0.097-0.173]	6788	3998	5910	3620	13642	8101	11924	7381
Kampong Cham	1993	0.144	[0.113-0.175]	6788	3998	5910	3620	13642	8101	11924	7381
Kampong Cham	1994	0.163	[0.137-0.189]	6788	3998	5910	3620	13642	8101	11924	7381
Kampong Cham	1995	0.1413	[0.12-0.162]	6788	3998	5910	3620	13642	8101	11924	7381
Kampong Cham	1996	0.1245	[0.107-0.142]	6788	3998	5910	3620	13642	8101	11924	7381
Kampong Cham	1997	0.1113	[0.0965-0.126]	6788	3998	5910	3620	13642	8101	11924	7381
Kampong Cham	1998	0.1012	[0.0883-0.114]	6788	3998	5910	3620	13642	8101	11924	7381
Kampong Cham	1999	0.105	[0.0939-0.116]	6788	3998	5910	3620	13642	8101	11924	7381
Kampong Cham	2000	0.09082	[0.0812-0.1]	6788	3998	5910	3620	13642	8101	11924	7381
Kampong Cham	2001	0.09156	[0.0833-0.0998]	6788	3998	5910	3620	13642	8101	11924	7381
Kampong Cham	2002	0.1024	[0.0964-0.108]	6788	3998	5910	3620	13642	8101	11924	7381
Kampong Cham	2003	0.09805	[0.0933-0.103]	6788	3998	5910	3620	13642	8101	11924	7381
Kampong Cham	2004	0.09501	[0.0904-0.0996]	6788	3998	5910	3620	13642	8101	11924	7381
Kampong Cham	2005	0.1024	[0.0976-0.107]	6788	3998	5910	3620	13642	8101	11924	7381
Kampong Cham	2006	0.09492	[0.0905-0.0993]	6788	3998	5910	3620	13642	8101	11924	7381
Kampong Cham	2007	0.09883	[0.0952-0.102]	6788	3998	5910	3620	13642	8101	11924	7381
Kampong Cham	2008	0.07799	[0.0733-0.0827]	6788	3998	5910	3620	13642	8101	11924	7381
Kampong Cham	2009	0.08856	[0.0837-0.0934]	6788	3998	5910	3620	13642	8101	11924	7381
Kampong Cham	2010	0.08828	[0.0839-0.0926]	6788	3998	5910	3620	13642	8101	11924	7381
Kampong Cham	2011	0.06271	[0.0584-0.067]	6788	3998	5910	3620	13642	8101	11924	7381
Kampong Cham	2012	0.08122	[0.0773-0.0851]	6788	3998	5910	3620	13642	8101	11924	7381
Kampong Cham	2013	0.07666	[0.0726-0.0808]	6788	3998	5910	3620	13642	8101	11924	7381
Kampong Cham	2014	0.04873	[0.0434-0.0541]	6788	3998	5910	3620	13642	8101	11924	7381
Kampong Cham	2015	0.06026	[0.0553-0.0653]	6788	3998	5910	3620	13642	8101	11924	7381
Kampong Cham	2016	0.05279	[0.0477-0.0578]	6788	3998	5910	3620	13642	8101	11924	7381
Kampong Cham	2017	0.02946	[0.0235-0.0355]	6788	3998	5910	3620	13642	8101	11924	7381
Kampong Cham	2018	0.07119	[0.0651-0.0773]	6788	3998	5910	3620	13642	8101	11924	7381
Kampong Cham	2019	0.09996	[0.0953-0.105]	6788	3998	5910	3620	13642	8101	11924	7381
Kampong Cham	2020	0.0445	[0.0382-0.0508]	6788	3998	5910	3620	13642	8101	11924	7381
Kampong Chhnang	1988	1e-07	[0-0.132]	3493	2469	2963	2305	7051	5041	6030	4753
Kampong Chhnang	1989	1e-07	[0-0.122]	3493	2469	2963	2305	7051	5041	6030	4753
Kampong Chhnang	1990	1e-07	[0-0.109]	3493	2469	2963	2305	7051	5041	6030	4753
Kampong Chhnang	1991	1e-07	[0-0.0906]	3493	2469	2963	2305	7051	5041	6030	4753
Kampong Chhnang	1992	0.06038	[0-0.141]	3493	2469	2963	2305	7051	5041	6030	4753
Kampong Chhnang	1993	0.1608	[0.0916-0.23]	3493	2469	2963	2305	7051	5041	6030	4753
Kampong Chhnang	1994	0.1336	[0.0771-0.19]	3493	2469	2963	2305	7051	5041	6030	4753
Kampong Chhnang	1995	0.1238	[0.0763-0.171]	3493	2469	2963	2305	7051	5041	6030	4753
Kampong Chhnang	1996	0.09453	[0.054-0.135]	3493	2469	2963	2305	7051	5041	6030	4753
Kampong Chhnang	1997	0.1092	[0.0741-0.144]	3493	2469	2963	2305	7051	5041	6030	4753
Kampong Chhnang	1998	0.09752	[0.067-0.128]	3493	2469	2963	2305	7051	5041	6030	4753
Kampong Chhnang	1999	0.1117	[0.0852-0.138]	3493	2469	2963	2305	7051	5041	6030	4753
Kampong Chhnang	2000	0.09582	[0.073-0.119]	3493	2469	2963	2305	7051	5041	6030	4753
Kampong Chhnang	2001	0.1024	[0.0829-0.122]	3493	2469	2963	2305	7051	5041	6030	4753
Kampong Chhnang	2002	0.08487	[0.0703-0.0995]	3493	2469	2963	2305	7051	5041	6030	4753
Kampong Chhnang	2003	0.08061	[0.0674-0.0938]	3493	2469	2963	2305	7051	5041	6030	4753
Kampong Chhnang	2004	0.1008	[0.0887-0.113]	3493	2469	2963	2305	7051	5041	6030	4753
Kampong Chhnang	2005	0.1089	[0.0968-0.121]	3493	2469	2963	2305	7051	5041	6030	4753
Kampong Chhnang	2006	0.1162	[0.106-0.126]	3493	2469	2963	2305	7051	5041	6030	4753
Kampong Chhnang	2007	0.09929	[0.0904-0.108]	3493	2469	2963	2305	7051	5041	6030	4753
Kampong Chhnang	2008	0.08045	[0.0701-0.0908]	3493	2469	2963	2305	7051	5041	6030	4753
Kampong Chhnang	2009	0.05656	[0.0472-0.0659]	3493	2469	2963	2305	7051	5041	6030	4753
Kampong Chhnang	2010	0.1121	[0.103-0.121]	3493	2469	2963	2305	7051	5041	6030	4753
Kampong Chhnang	2011	0.1015	[0.092-0.111]	3493	2469	2963	2305	7051	5041	6030	4753
Kampong Chhnang	2012	0.08953	[0.0818-0.0973]	3493	2469	2963	2305	7051	5041	6030	4753
Kampong Chhnang	2013	0.0652	[0.058-0.0724]	3493	2469	2963	2305	7051	5041	6030	4753
Kampong Chhnang	2014	0.04119	[0.0324-0.05]	3493	2469	2963	2305	7051	5041	6030	4753
Kampong Chhnang	2015	0.06094	[0.053-0.0689]	3493	2469	2963	2305	7051	5041	6030	4753
Kampong Chhnang	2016	0.05357	[0.0463-0.0608]	3493	2469	2963	2305	7051	5041	6030	4753
Kampong Chhnang	2017	0.0221	[0.0146-0.0296]	3493	2469	2963	2305	7051	5041	6030	4753
Kampong Chhnang	2018	0.06528	[0.0583-0.0723]	3493	2469	2963	2305	7051	5041	6030	4753
Kampong Chhnang	2019	0.09463	[0.0891-0.1]	3493	2469	2963	2305	7051	5041	6030	4753
Kampong Chhnang	2020	0.04409	[0.0372-0.0509]	3493	2469	2963	2305	7051	5041	6030	4753
Kampong Speu	1988	1e-07	[0-0.14]	4830	3405	3469	2505	9725	6914	7043	5153
Kampong Speu	1989	0.05109	[0-0.178]	4830	3405	3469	2505	9725	6914	7043	5153
Kampong Speu	1990	0.1292	[0.0202-0.238]	4830	3405	3469	2505	9725	6914	7043	5153
Kampong Speu	1991	0.1516	[0.0617-0.241]	4830	3405	3469	2505	9725	6914	7043	5153
Kampong Speu	1992	0.153	[0.0801-0.226]	4830	3405	3469	2505	9725	6914	7043	5153
Kampong Speu	1993	0.1457	[0.0865-0.205]	4830	3405	3469	2505	9725	6914	7043	5153
Kampong Speu	1994	0.1593	[0.111-0.207]	4830	3405	3469	2505	9725	6914	7043	5153
Kampong Speu	1995	0.1043	[0.0649-0.144]	4830	3405	3469	2505	9725	6914	7043	5153
Kampong Speu	1996	0.1326	[0.0998-0.166]	4830	3405	3469	2505	9725	6914	7043	5153
Kampong Speu	1997	0.1208	[0.0932-0.148]	4830	3405	3469	2505	9725	6914	7043	5153
Kampong Speu	1998	0.1192	[0.0956-0.143]	4830	3405	3469	2505	9725	6914	7043	5153
Kampong Speu	1999	0.1098	[0.0896-0.13]	4830	3405	3469	2505	9725	6914	7043	5153
Kampong Speu	2000	0.09164	[0.0742-0.109]	4830	3405	3469	2505	9725	6914	7043	5153
Kampong Speu	2001	0.1028	[0.0882-0.117]	4830	3405	3469	2505	9725	6914	7043	5153
Kampong Speu	2002	0.09454	[0.0845-0.105]	4830	3405	3469	2505	9725	6914	7043	5153
Kampong Speu	2003	0.1196	[0.11-0.13]	4830	3405	3469	2505	9725	6914	7043	5153
Kampong Speu	2004	0.1157	[0.106-0.125]	4830	3405	3469	2505	9725	6914	7043	5153
Kampong Speu	2005	0.1139	[0.106-0.122]	4830	3405	3469	2505	9725	6914	7043	5153
Kampong Speu	2006	0.1046	[0.0974-0.112]	4830	3405	3469	2505	9725	6914	7043	5153
Kampong Speu	2007	0.1031	[0.0974-0.109]	4830	3405	3469	2505	9725	6914	7043	5153
Kampong Speu	2008	0.1145	[0.106-0.123]	4830	3405	3469	2505	9725	6914	7043	5153
Kampong Speu	2009	0.1037	[0.0957-0.112]	4830	3405	3469	2505	9725	6914	7043	5153
Kampong Speu	2010	0.1156	[0.108-0.123]	4830	3405	3469	2505	9725	6914	7043	5153
Kampong Speu	2011	0.08211	[0.0757-0.0885]	4830	3405	3469	2505	9725	6914	7043	5153
Kampong Speu	2012	0.09353	[0.0882-0.0989]	4830	3405	3469	2505	9725	6914	7043	5153
Kampong Speu	2013	0.06185	[0.0559-0.0678]	4830	3405	3469	2505	9725	6914	7043	5153
Kampong Speu	2014	0.04679	[0.0393-0.0543]	4830	3405	3469	2505	9725	6914	7043	5153
Kampong Speu	2015	0.053	[0.0455-0.0605]	4830	3405	3469	2505	9725	6914	7043	5153
Kampong Speu	2016	0.05011	[0.0431-0.0571]	4830	3405	3469	2505	9725	6914	7043	5153
Kampong Speu	2017	0.04574	[0.0387-0.0528]	4830	3405	3469	2505	9725	6914	7043	5153
Kampong Speu	2018	0.07049	[0.0638-0.0772]	4830	3405	3469	2505	9725	6914	7043	5153
Kampong Speu	2019	0.1033	[0.0981-0.109]	4830	3405	3469	2505	9725	6914	7043	5153
Kampong Speu	2020	0.03503	[0.0298-0.0402]	4830	3405	3469	2505	9725	6914	7043	5153
Kampong Thom	1984	0.01035	[0-0.134]	6571	4036	5730	4024	13217	8184	11572	8197
Kampong Thom	1985	1e-07	[0-0.123]	6571	4036	5730	4024	13217	8184	11572	8197
Kampong Thom	1986	1e-07	[0-0.123]	6571	4036	5730	4024	13217	8184	11572	8197
Kampong Thom	1987	1e-07	[0-0.123]	6571	4036	5730	4024	13217	8184	11572	8197
Kampong Thom	1988	1e-07	[0-0.112]	6571	4036	5730	4024	13217	8184	11572	8197
Kampong Thom	1989	1e-07	[0-0.0955]	6571	4036	5730	4024	13217	8184	11572	8197
Kampong Thom	1990	1e-07	[0-0.0866]	6571	4036	5730	4024	13217	8184	11572	8197
Kampong Thom	1991	0.1096	[0.0333-0.186]	6571	4036	5730	4024	13217	8184	11572	8197
Kampong Thom	1992	0.08913	[0.0234-0.155]	6571	4036	5730	4024	13217	8184	11572	8197
Kampong Thom	1993	0.1388	[0.0826-0.195]	6571	4036	5730	4024	13217	8184	11572	8197
Kampong Thom	1994	0.1591	[0.113-0.205]	6571	4036	5730	4024	13217	8184	11572	8197
Kampong Thom	1995	0.1553	[0.118-0.193]	6571	4036	5730	4024	13217	8184	11572	8197
Kampong Thom	1996	0.1298	[0.0992-0.16]	6571	4036	5730	4024	13217	8184	11572	8197
Kampong Thom	1997	0.1173	[0.0914-0.143]	6571	4036	5730	4024	13217	8184	11572	8197
Kampong Thom	1998	0.1122	[0.09-0.134]	6571	4036	5730	4024	13217	8184	11572	8197
Kampong Thom	1999	0.1146	[0.0955-0.134]	6571	4036	5730	4024	13217	8184	11572	8197
Kampong Thom	2000	0.09769	[0.0813-0.114]	6571	4036	5730	4024	13217	8184	11572	8197
Kampong Thom	2001	0.1027	[0.0888-0.117]	6571	4036	5730	4024	13217	8184	11572	8197
Kampong Thom	2002	0.1007	[0.0902-0.111]	6571	4036	5730	4024	13217	8184	11572	8197
Kampong Thom	2003	0.09997	[0.0914-0.109]	6571	4036	5730	4024	13217	8184	11572	8197
Kampong Thom	2004	0.08457	[0.076-0.0931]	6571	4036	5730	4024	13217	8184	11572	8197
Kampong Thom	2005	0.106	[0.098-0.114]	6571	4036	5730	4024	13217	8184	11572	8197
Kampong Thom	2006	0.1147	[0.108-0.121]	6571	4036	5730	4024	13217	8184	11572	8197
Kampong Thom	2007	0.1117	[0.106-0.117]	6571	4036	5730	4024	13217	8184	11572	8197
Kampong Thom	2008	0.1183	[0.111-0.125]	6571	4036	5730	4024	13217	8184	11572	8197
Kampong Thom	2009	0.07173	[0.0643-0.0792]	6571	4036	5730	4024	13217	8184	11572	8197
Kampong Thom	2010	0.1013	[0.0943-0.108]	6571	4036	5730	4024	13217	8184	11572	8197
Kampong Thom	2011	0.08594	[0.0805-0.0914]	6571	4036	5730	4024	13217	8184	11572	8197
Kampong Thom	2012	0.09349	[0.0883-0.0986]	6571	4036	5730	4024	13217	8184	11572	8197
Kampong Thom	2013	0.08423	[0.0788-0.0897]	6571	4036	5730	4024	13217	8184	11572	8197
Kampong Thom	2014	0.04358	[0.0372-0.05]	6571	4036	5730	4024	13217	8184	11572	8197
Kampong Thom	2015	0.05171	[0.0462-0.0573]	6571	4036	5730	4024	13217	8184	11572	8197
Kampong Thom	2016	0.06976	[0.0648-0.0747]	6571	4036	5730	4024	13217	8184	11572	8197
Kampong Thom	2017	0.0515	[0.0457-0.0573]	6571	4036	5730	4024	13217	8184	11572	8197
Kampong Thom	2018	0.04857	[0.0433-0.0539]	6571	4036	5730	4024	13217	8184	11572	8197
Kampong Thom	2019	0.1004	[0.0964-0.104]	6571	4036	5730	4024	13217	8184	11572	8197
Kampong Thom	2020	0.0489	[0.0423-0.0555]	6571	4036	5730	4024	13217	8184	11572	8197
Kampot	1983	1e-07	[0-0.202]	2575	1832	2168	1723	5226	3778	4449	3599
Kampot	1984	1e-07	[0-0.201]	2575	1832	2168	1723	5226	3778	4449	3599
Kampot	1985	1e-07	[0-0.18]	2575	1832	2168	1723	5226	3778	4449	3599
Kampot	1986	1e-07	[0-0.156]	2575	1832	2168	1723	5226	3778	4449	3599
Kampot	1987	1e-07	[0-0.156]	2575	1832	2168	1723	5226	3778	4449	3599
Kampot	1988	0.04918	[0-0.2]	2575	1832	2168	1723	5226	3778	4449	3599
Kampot	1989	0.06215	[0-0.196]	2575	1832	2168	1723	5226	3778	4449	3599
Kampot	1990	0.1355	[0.0265-0.245]	2575	1832	2168	1723	5226	3778	4449	3599
Kampot	1991	0.1315	[0.0433-0.22]	2575	1832	2168	1723	5226	3778	4449	3599
Kampot	1992	0.08088	[0.00552-0.156]	2575	1832	2168	1723	5226	3778	4449	3599
Kampot	1993	0.09185	[0.0257-0.158]	2575	1832	2168	1723	5226	3778	4449	3599
Kampot	1994	0.1393	[0.0828-0.196]	2575	1832	2168	1723	5226	3778	4449	3599
Kampot	1995	0.1137	[0.0661-0.161]	2575	1832	2168	1723	5226	3778	4449	3599
Kampot	1996	0.1073	[0.0663-0.148]	2575	1832	2168	1723	5226	3778	4449	3599
Kampot	1997	0.1042	[0.0685-0.14]	2575	1832	2168	1723	5226	3778	4449	3599
Kampot	1998	0.09537	[0.0641-0.127]	2575	1832	2168	1723	5226	3778	4449	3599
Kampot	1999	0.07261	[0.0449-0.1]	2575	1832	2168	1723	5226	3778	4449	3599
Kampot	2000	0.07707	[0.0524-0.102]	2575	1832	2168	1723	5226	3778	4449	3599
Kampot	2001	0.08062	[0.0597-0.102]	2575	1832	2168	1723	5226	3778	4449	3599
Kampot	2002	0.0666	[0.0519-0.0813]	2575	1832	2168	1723	5226	3778	4449	3599
Kampot	2003	0.1127	[0.098-0.127]	2575	1832	2168	1723	5226	3778	4449	3599
Kampot	2004	0.09581	[0.0824-0.109]	2575	1832	2168	1723	5226	3778	4449	3599
Kampot	2005	0.07714	[0.0649-0.0894]	2575	1832	2168	1723	5226	3778	4449	3599
Kampot	2006	0.08149	[0.0688-0.0942]	2575	1832	2168	1723	5226	3778	4449	3599
Kampot	2007	0.09789	[0.0883-0.108]	2575	1832	2168	1723	5226	3778	4449	3599
Kampot	2008	0.06914	[0.0571-0.0812]	2575	1832	2168	1723	5226	3778	4449	3599
Kampot	2009	0.06267	[0.0504-0.0749]	2575	1832	2168	1723	5226	3778	4449	3599
Kampot	2010	0.08293	[0.0731-0.0928]	2575	1832	2168	1723	5226	3778	4449	3599
Kampot	2011	0.07884	[0.0668-0.0908]	2575	1832	2168	1723	5226	3778	4449	3599
Kampot	2012	0.08121	[0.0708-0.0916]	2575	1832	2168	1723	5226	3778	4449	3599
Kampot	2013	0.07353	[0.064-0.083]	2575	1832	2168	1723	5226	3778	4449	3599
Kampot	2014	0.04434	[0.0339-0.0548]	2575	1832	2168	1723	5226	3778	4449	3599
Kampot	2015	0.04973	[0.0382-0.0613]	2575	1832	2168	1723	5226	3778	4449	3599
Kampot	2016	0.05415	[0.0427-0.0656]	2575	1832	2168	1723	5226	3778	4449	3599
Kampot	2017	0.0221	[0.0113-0.0329]	2575	1832	2168	1723	5226	3778	4449	3599
Kampot	2018	0.0703	[0.0605-0.0801]	2575	1832	2168	1723	5226	3778	4449	3599
Kampot	2019	0.07322	[0.0663-0.0801]	2575	1832	2168	1723	5226	3778	4449	3599
Kampot	2020	0.1975	[0.181-0.214]	2575	1832	2168	1723	5226	3778	4449	3599
Kandal	1987	0.03602	[0-0.153]	10512	6767	9343	6307	21091	13640	18792	12758
Kandal	1988	0.03715	[0-0.146]	10512	6767	9343	6307	21091	13640	18792	12758
Kandal	1989	0.05874	[0-0.158]	10512	6767	9343	6307	21091	13640	18792	12758
Kandal	1990	0.2269	[0.148-0.306]	10512	6767	9343	6307	21091	13640	18792	12758
Kandal	1991	0.2143	[0.158-0.271]	10512	6767	9343	6307	21091	13640	18792	12758
Kandal	1992	0.1655	[0.122-0.209]	10512	6767	9343	6307	21091	13640	18792	12758
Kandal	1993	0.1858	[0.152-0.22]	10512	6767	9343	6307	21091	13640	18792	12758
Kandal	1994	0.1656	[0.139-0.192]	10512	6767	9343	6307	21091	13640	18792	12758
Kandal	1995	0.1507	[0.129-0.172]	10512	6767	9343	6307	21091	13640	18792	12758
Kandal	1996	0.1332	[0.116-0.151]	10512	6767	9343	6307	21091	13640	18792	12758
Kandal	1997	0.1252	[0.11-0.14]	10512	6767	9343	6307	21091	13640	18792	12758
Kandal	1998	0.1049	[0.0922-0.118]	10512	6767	9343	6307	21091	13640	18792	12758
Kandal	1999	0.09971	[0.0886-0.111]	10512	6767	9343	6307	21091	13640	18792	12758
Kandal	2000	0.08942	[0.0798-0.099]	10512	6767	9343	6307	21091	13640	18792	12758
Kandal	2001	0.09678	[0.0888-0.105]	10512	6767	9343	6307	21091	13640	18792	12758
Kandal	2002	0.05614	[0.0506-0.0617]	10512	6767	9343	6307	21091	13640	18792	12758
Kandal	2003	0.1111	[0.105-0.117]	10512	6767	9343	6307	21091	13640	18792	12758
Kandal	2004	0.1132	[0.108-0.119]	10512	6767	9343	6307	21091	13640	18792	12758
Kandal	2005	0.1086	[0.103-0.114]	10512	6767	9343	6307	21091	13640	18792	12758
Kandal	2006	0.1093	[0.105-0.114]	10512	6767	9343	6307	21091	13640	18792	12758
Kandal	2007	0.1009	[0.0973-0.105]	10512	6767	9343	6307	21091	13640	18792	12758
Kandal	2008	0.08493	[0.0802-0.0897]	10512	6767	9343	6307	21091	13640	18792	12758
Kandal	2009	0.08119	[0.0765-0.0858]	10512	6767	9343	6307	21091	13640	18792	12758
Kandal	2010	0.1232	[0.119-0.128]	10512	6767	9343	6307	21091	13640	18792	12758
Kandal	2011	0.06702	[0.0629-0.0711]	10512	6767	9343	6307	21091	13640	18792	12758
Kandal	2012	0.08308	[0.0796-0.0866]	10512	6767	9343	6307	21091	13640	18792	12758
Kandal	2013	0.05965	[0.0557-0.0636]	10512	6767	9343	6307	21091	13640	18792	12758
Kandal	2014	0.03808	[0.0333-0.0428]	10512	6767	9343	6307	21091	13640	18792	12758
Kandal	2015	0.05784	[0.0533-0.0623]	10512	6767	9343	6307	21091	13640	18792	12758
Kandal	2016	0.05126	[0.0469-0.0556]	10512	6767	9343	6307	21091	13640	18792	12758
Kandal	2017	0.03617	[0.0318-0.0405]	10512	6767	9343	6307	21091	13640	18792	12758
Kandal	2018	0.07495	[0.071-0.0788]	10512	6767	9343	6307	21091	13640	18792	12758
Kandal	2019	0.08488	[0.0817-0.088]	10512	6767	9343	6307	21091	13640	18792	12758
Kandal	2020	0.1001	[0.0945-0.106]	10512	6767	9343	6307	21091	13640	18792	12758
Kep	1988	0.06648	[0-0.373]	618	556	597	550	1301	1217	1298	1243
Kep	1989	1e-07	[0-0.29]	618	556	597	550	1301	1217	1298	1243
Kep	1990	0.1706	[0-0.43]	618	556	597	550	1301	1217	1298	1243
Kep	1991	0.0919	[0-0.305]	618	556	597	550	1301	1217	1298	1243
Kep	1992	1e-07	[0-0.189]	618	556	597	550	1301	1217	1298	1243
Kep	1993	1e-07	[0-0.168]	618	556	597	550	1301	1217	1298	1243
Kep	1994	0.07814	[0-0.226]	618	556	597	550	1301	1217	1298	1243
Kep	1995	0.09971	[0-0.23]	618	556	597	550	1301	1217	1298	1243
Kep	1996	0.07269	[0-0.187]	618	556	597	550	1301	1217	1298	1243
Kep	1997	0.1038	[0.00294-0.205]	618	556	597	550	1301	1217	1298	1243
Kep	1998	0.0338	[0-0.124]	618	556	597	550	1301	1217	1298	1243
Kep	1999	0.1069	[0.0257-0.188]	618	556	597	550	1301	1217	1298	1243
Kep	2000	0.07847	[0.00743-0.15]	618	556	597	550	1301	1217	1298	1243
Kep	2001	0.0541	[0-0.118]	618	556	597	550	1301	1217	1298	1243
Kep	2002	0.1514	[0.107-0.196]	618	556	597	550	1301	1217	1298	1243
Kep	2003	0.03319	[0-0.0667]	618	556	597	550	1301	1217	1298	1243
Kep	2004	0.0264	[0-0.0786]	618	556	597	550	1301	1217	1298	1243
Kep	2005	0.08153	[0.0282-0.135]	618	556	597	550	1301	1217	1298	1243
Kep	2006	0.04328	[0-0.0927]	618	556	597	550	1301	1217	1298	1243
Kep	2007	0.1234	[0.0851-0.162]	618	556	597	550	1301	1217	1298	1243
Kep	2008	1e-07	[0-0.042]	618	556	597	550	1301	1217	1298	1243
Kep	2009	0.02461	[0-0.0739]	618	556	597	550	1301	1217	1298	1243
Kep	2010	0.104	[0.0664-0.142]	618	556	597	550	1301	1217	1298	1243
Kep	2011	0.04199	[0.00431-0.0797]	618	556	597	550	1301	1217	1298	1243
Kep	2012	0.04871	[0.0117-0.0857]	618	556	597	550	1301	1217	1298	1243
Kep	2013	0.05247	[0.0172-0.0877]	618	556	597	550	1301	1217	1298	1243
Kep	2014	1e-07	[0-0.0423]	618	556	597	550	1301	1217	1298	1243
Kep	2015	0.0534	[0.00843-0.0984]	618	556	597	550	1301	1217	1298	1243
Kep	2016	0.06829	[0.0307-0.106]	618	556	597	550	1301	1217	1298	1243
Kep	2017	0.03007	[0.00356-0.0566]	618	556	597	550	1301	1217	1298	1243
Kep	2018	0.04424	[0.0174-0.0711]	618	556	597	550	1301	1217	1298	1243
Kep	2019	0.04069	[0.0234-0.058]	618	556	597	550	1301	1217	1298	1243
Kep	2020	0.01778	[0-0.0695]	618	556	597	550	1301	1217	1298	1243
Koh Kong	1990	1e-07	[0-0.318]	1201	1094	1105	1052	2464	2289	2310	2241
Koh Kong	1991	0.149	[0-0.39]	1201	1094	1105	1052	2464	2289	2310	2241
Koh Kong	1992	0.03685	[0-0.238]	1201	1094	1105	1052	2464	2289	2310	2241
Koh Kong	1993	0.03654	[0-0.212]	1201	1094	1105	1052	2464	2289	2310	2241
Koh Kong	1994	0.08277	[0-0.238]	1201	1094	1105	1052	2464	2289	2310	2241
Koh Kong	1995	0.1017	[0-0.236]	1201	1094	1105	1052	2464	2289	2310	2241
Koh Kong	1996	0.0917	[0-0.207]	1201	1094	1105	1052	2464	2289	2310	2241
Koh Kong	1997	0.118	[0.0193-0.217]	1201	1094	1105	1052	2464	2289	2310	2241
Koh Kong	1998	0.1045	[0.02-0.189]	1201	1094	1105	1052	2464	2289	2310	2241
Koh Kong	1999	0.07845	[0.0047-0.152]	1201	1094	1105	1052	2464	2289	2310	2241
Koh Kong	2000	0.09732	[0.0326-0.162]	1201	1094	1105	1052	2464	2289	2310	2241
Koh Kong	2001	0.09706	[0.0431-0.151]	1201	1094	1105	1052	2464	2289	2310	2241
Koh Kong	2002	0.07498	[0.036-0.114]	1201	1094	1105	1052	2464	2289	2310	2241
Koh Kong	2003	0.096	[0.0609-0.131]	1201	1094	1105	1052	2464	2289	2310	2241
Koh Kong	2004	0.08124	[0.0469-0.116]	1201	1094	1105	1052	2464	2289	2310	2241
Koh Kong	2005	0.1152	[0.0871-0.143]	1201	1094	1105	1052	2464	2289	2310	2241
Koh Kong	2006	0.06676	[0.0399-0.0936]	1201	1094	1105	1052	2464	2289	2310	2241
Koh Kong	2007	0.1041	[0.0801-0.128]	1201	1094	1105	1052	2464	2289	2310	2241
Koh Kong	2008	0.06297	[0.037-0.0889]	1201	1094	1105	1052	2464	2289	2310	2241
Koh Kong	2009	0.09853	[0.0726-0.124]	1201	1094	1105	1052	2464	2289	2310	2241
Koh Kong	2010	0.1235	[0.101-0.146]	1201	1094	1105	1052	2464	2289	2310	2241
Koh Kong	2011	0.04384	[0.021-0.0667]	1201	1094	1105	1052	2464	2289	2310	2241
Koh Kong	2012	0.1135	[0.0926-0.134]	1201	1094	1105	1052	2464	2289	2310	2241
Koh Kong	2013	0.06974	[0.0537-0.0858]	1201	1094	1105	1052	2464	2289	2310	2241
Koh Kong	2014	1e-07	[0-0.03]	1201	1094	1105	1052	2464	2289	2310	2241
Koh Kong	2015	0.07238	[0.0398-0.105]	1201	1094	1105	1052	2464	2289	2310	2241
Koh Kong	2016	0.0223	[0-0.0512]	1201	1094	1105	1052	2464	2289	2310	2241
Koh Kong	2017	0.06837	[0.0428-0.0939]	1201	1094	1105	1052	2464	2289	2310	2241
Koh Kong	2018	0.066	[0.0463-0.0857]	1201	1094	1105	1052	2464	2289	2310	2241
Koh Kong	2019	0.08922	[0.0749-0.104]	1201	1094	1105	1052	2464	2289	2310	2241
Koh Kong	2020	0.2072	[0.178-0.237]	1201	1094	1105	1052	2464	2289	2310	2241
Kratie	1984	0.06188	[0-0.267]	2447	1965	1698	1506	4968	4042	3508	3163
Kratie	1985	0.02768	[0-0.22]	2447	1965	1698	1506	4968	4042	3508	3163
Kratie	1986	0.01614	[0-0.202]	2447	1965	1698	1506	4968	4042	3508	3163
Kratie	1987	0.03427	[0-0.213]	2447	1965	1698	1506	4968	4042	3508	3163
Kratie	1988	0.005203	[0-0.178]	2447	1965	1698	1506	4968	4042	3508	3163
Kratie	1989	1e-07	[0-0.164]	2447	1965	1698	1506	4968	4042	3508	3163
Kratie	1990	1e-07	[0-0.148]	2447	1965	1698	1506	4968	4042	3508	3163
Kratie	1991	0.07599	[0-0.209]	2447	1965	1698	1506	4968	4042	3508	3163
Kratie	1992	0.1189	[0.00303-0.235]	2447	1965	1698	1506	4968	4042	3508	3163
Kratie	1993	0.09873	[0-0.198]	2447	1965	1698	1506	4968	4042	3508	3163
Kratie	1994	0.07472	[0-0.163]	2447	1965	1698	1506	4968	4042	3508	3163
Kratie	1995	0.08144	[0.00309-0.16]	2447	1965	1698	1506	4968	4042	3508	3163
Kratie	1996	0.12	[0.0527-0.187]	2447	1965	1698	1506	4968	4042	3508	3163
Kratie	1997	0.08073	[0.0223-0.139]	2447	1965	1698	1506	4968	4042	3508	3163
Kratie	1998	0.0922	[0.0402-0.144]	2447	1965	1698	1506	4968	4042	3508	3163
Kratie	1999	0.09623	[0.0504-0.142]	2447	1965	1698	1506	4968	4042	3508	3163
Kratie	2000	0.07146	[0.031-0.112]	2447	1965	1698	1506	4968	4042	3508	3163
Kratie	2001	0.09678	[0.0619-0.132]	2447	1965	1698	1506	4968	4042	3508	3163
Kratie	2002	0.164	[0.14-0.188]	2447	1965	1698	1506	4968	4042	3508	3163
Kratie	2003	0.1493	[0.13-0.168]	2447	1965	1698	1506	4968	4042	3508	3163
Kratie	2004	0.0571	[0.0392-0.075]	2447	1965	1698	1506	4968	4042	3508	3163
Kratie	2005	0.06476	[0.0443-0.0852]	2447	1965	1698	1506	4968	4042	3508	3163
Kratie	2006	0.09881	[0.0805-0.117]	2447	1965	1698	1506	4968	4042	3508	3163
Kratie	2007	0.1201	[0.104-0.136]	2447	1965	1698	1506	4968	4042	3508	3163
Kratie	2008	0.06609	[0.0482-0.084]	2447	1965	1698	1506	4968	4042	3508	3163
Kratie	2009	0.1434	[0.127-0.16]	2447	1965	1698	1506	4968	4042	3508	3163
Kratie	2010	0.06299	[0.0468-0.0792]	2447	1965	1698	1506	4968	4042	3508	3163
Kratie	2011	0.07897	[0.0624-0.0956]	2447	1965	1698	1506	4968	4042	3508	3163
Kratie	2012	0.07405	[0.0585-0.0896]	2447	1965	1698	1506	4968	4042	3508	3163
Kratie	2013	0.07392	[0.0571-0.0907]	2447	1965	1698	1506	4968	4042	3508	3163
Kratie	2014	0.03015	[0.0117-0.0486]	2447	1965	1698	1506	4968	4042	3508	3163
Kratie	2015	0.09574	[0.0798-0.112]	2447	1965	1698	1506	4968	4042	3508	3163
Kratie	2016	0.03253	[0.0185-0.0466]	2447	1965	1698	1506	4968	4042	3508	3163
Kratie	2017	0.03032	[0.0143-0.0464]	2447	1965	1698	1506	4968	4042	3508	3163
Kratie	2018	0.09852	[0.0841-0.113]	2447	1965	1698	1506	4968	4042	3508	3163
Kratie	2019	0.07442	[0.0645-0.0843]	2447	1965	1698	1506	4968	4042	3508	3163
Kratie	2020	0.04109	[0.0303-0.0518]	2447	1965	1698	1506	4968	4042	3508	3163
Mondul Kiri	1989	0.01695	[0-0.0681]	1079	1820	1067	1843	2222	3741	2236	3826
Mondul Kiri	1990	0.03602	[0-0.0853]	1079	1820	1067	1843	2222	3741	2236	3826
Mondul Kiri	1991	0.02513	[0-0.0723]	1079	1820	1067	1843	2222	3741	2236	3826
Mondul Kiri	1992	0.02287	[0-0.0685]	1079	1820	1067	1843	2222	3741	2236	3826
Mondul Kiri	1993	0.02403	[0-0.0682]	1079	1820	1067	1843	2222	3741	2236	3826
Mondul Kiri	1994	0.0196	[0-0.0622]	1079	1820	1067	1843	2222	3741	2236	3826
Mondul Kiri	1995	0.03182	[0-0.0727]	1079	1820	1067	1843	2222	3741	2236	3826
Mondul Kiri	1996	0.02591	[0-0.0652]	1079	1820	1067	1843	2222	3741	2236	3826
Mondul Kiri	1997	0.02451	[0-0.0624]	1079	1820	1067	1843	2222	3741	2236	3826
Mondul Kiri	1998	0.02964	[0-0.0659]	1079	1820	1067	1843	2222	3741	2236	3826
Mondul Kiri	1999	0.02872	[0-0.0632]	1079	1820	1067	1843	2222	3741	2236	3826
Mondul Kiri	2000	0.03594	[0.00319-0.0687]	1079	1820	1067	1843	2222	3741	2236	3826
Mondul Kiri	2001	0.02962	[0-0.0609]	1079	1820	1067	1843	2222	3741	2236	3826
Mondul Kiri	2002	0.04099	[0.012-0.07]	1079	1820	1067	1843	2222	3741	2236	3826
Mondul Kiri	2003	0.02379	[0-0.0501]	1079	1820	1067	1843	2222	3741	2236	3826
Mondul Kiri	2004	0.02303	[0-0.0492]	1079	1820	1067	1843	2222	3741	2236	3826
Mondul Kiri	2005	0.0273	[0.0014-0.0532]	1079	1820	1067	1843	2222	3741	2236	3826
Mondul Kiri	2006	0.03593	[0.0127-0.0591]	1079	1820	1067	1843	2222	3741	2236	3826
Mondul Kiri	2007	0.03228	[0.0126-0.052]	1079	1820	1067	1843	2222	3741	2236	3826
Mondul Kiri	2008	0.05306	[0.0348-0.0713]	1079	1820	1067	1843	2222	3741	2236	3826
Mondul Kiri	2009	1e-07	[0-0.02]	1079	1820	1067	1843	2222	3741	2236	3826
Mondul Kiri	2010	0.02531	[0.00464-0.046]	1079	1820	1067	1843	2222	3741	2236	3826
Mondul Kiri	2011	0.04526	[0.0279-0.0626]	1079	1820	1067	1843	2222	3741	2236	3826
Mondul Kiri	2012	0.04229	[0.0278-0.0568]	1079	1820	1067	1843	2222	3741	2236	3826
Mondul Kiri	2013	1e-07	[0-0.017]	1079	1820	1067	1843	2222	3741	2236	3826
Mondul Kiri	2014	0.02582	[0.0074-0.0442]	1079	1820	1067	1843	2222	3741	2236	3826
Mondul Kiri	2015	0.0511	[0.0352-0.067]	1079	1820	1067	1843	2222	3741	2236	3826
Mondul Kiri	2016	0.07293	[0.0626-0.0832]	1079	1820	1067	1843	2222	3741	2236	3826
Mondul Kiri	2017	1e-07	[0-0.0127]	1079	1820	1067	1843	2222	3741	2236	3826
Mondul Kiri	2018	0.03078	[0.0166-0.0449]	1079	1820	1067	1843	2222	3741	2236	3826
Mondul Kiri	2019	0.04488	[0.0361-0.0536]	1079	1820	1067	1843	2222	3741	2236	3826
Mondul Kiri	2020	0.1822	[0.107-0.257]	1079	1820	1067	1843	2222	3741	2236	3826
National	1981	0.002015	[0-0.0233]	143121	70100	80666	37204	286323	140318	161450	74564
National	1982	1e-07	[0-0.0203]	143121	70100	80666	37204	286323	140318	161450	74564
National	1983	1e-07	[0-0.0191]	143121	70100	80666	37204	286323	140318	161450	74564
National	1984	0.01986	[0.00122-0.0385]	143121	70100	80666	37204	286323	140318	161450	74564
National	1985	0.02684	[0.0088-0.0449]	143121	70100	80666	37204	286323	140318	161450	74564
National	1986	0.02059	[0.00314-0.038]	143121	70100	80666	37204	286323	140318	161450	74564
National	1987	0.02653	[0.00966-0.0434]	143121	70100	80666	37204	286323	140318	161450	74564
National	1988	0.03231	[0.0161-0.0485]	143121	70100	80666	37204	286323	140318	161450	74564
National	1989	0.04714	[0.0318-0.0625]	143121	70100	80666	37204	286323	140318	161450	74564
National	1990	0.08262	[0.0686-0.0967]	143121	70100	80666	37204	286323	140318	161450	74564
National	1991	0.1081	[0.0958-0.12]	143121	70100	80666	37204	286323	140318	161450	74564
National	1992	0.09554	[0.0848-0.106]	143121	70100	80666	37204	286323	140318	161450	74564
National	1993	0.1135	[0.104-0.123]	143121	70100	80666	37204	286323	140318	161450	74564
National	1994	0.1207	[0.113-0.129]	143121	70100	80666	37204	286323	140318	161450	74564
National	1995	0.1159	[0.109-0.123]	143121	70100	80666	37204	286323	140318	161450	74564
National	1996	0.1062	[0.1-0.112]	143121	70100	80666	37204	286323	140318	161450	74564
National	1997	0.09834	[0.0932-0.103]	143121	70100	80666	37204	286323	140318	161450	74564
National	1998	0.09307	[0.0885-0.0976]	143121	70100	80666	37204	286323	140318	161450	74564
National	1999	0.09087	[0.0869-0.0949]	143121	70100	80666	37204	286323	140318	161450	74564
National	2000	0.0852	[0.0817-0.0887]	143121	70100	80666	37204	286323	140318	161450	74564
National	2001	0.09305	[0.09-0.0961]	143121	70100	80666	37204	286323	140318	161450	74564
National	2002	0.09267	[0.0905-0.0949]	143121	70100	80666	37204	286323	140318	161450	74564
National	2003	0.09519	[0.0933-0.097]	143121	70100	80666	37204	286323	140318	161450	74564
National	2004	0.09037	[0.0885-0.0922]	143121	70100	80666	37204	286323	140318	161450	74564
National	2005	0.09695	[0.0952-0.0988]	143121	70100	80666	37204	286323	140318	161450	74564
National	2006	0.09832	[0.0967-0.0999]	143121	70100	80666	37204	286323	140318	161450	74564
National	2007	0.09537	[0.0941-0.0966]	143121	70100	80666	37204	286323	140318	161450	74564
National	2008	0.07675	[0.0752-0.0783]	143121	70100	80666	37204	286323	140318	161450	74564
National	2009	0.08133	[0.0797-0.0829]	143121	70100	80666	37204	286323	140318	161450	74564
National	2010	0.09413	[0.0926-0.0956]	143121	70100	80666	37204	286323	140318	161450	74564
National	2011	0.06938	[0.068-0.0708]	143121	70100	80666	37204	286323	140318	161450	74564
National	2012	0.08437	[0.0832-0.0856]	143121	70100	80666	37204	286323	140318	161450	74564
National	2013	0.06309	[0.0619-0.0643]	143121	70100	80666	37204	286323	140318	161450	74564
National	2014	0.03428	[0.0328-0.0357]	143121	70100	80666	37204	286323	140318	161450	74564
National	2015	0.06597	[0.0645-0.0674]	143121	70100	80666	37204	286323	140318	161450	74564
National	2016	0.04755	[0.0463-0.0488]	143121	70100	80666	37204	286323	140318	161450	74564
National	2017	0.03861	[0.0373-0.04]	143121	70100	80666	37204	286323	140318	161450	74564
National	2018	0.06771	[0.0665-0.069]	143121	70100	80666	37204	286323	140318	161450	74564
National	2019	0.07819	[0.0772-0.0791]	143121	70100	80666	37204	286323	140318	161450	74564
National	2020	0.0596	[0.0581-0.0611]	143121	70100	80666	37204	286323	140318	161450	74564
Otdar Meanchey	1991	0.1049	[0.00909-0.201]	2554	1817	2059	1538	5168	3732	4215	3212
Otdar Meanchey	1992	0.09691	[0.0135-0.18]	2554	1817	2059	1538	5168	3732	4215	3212
Otdar Meanchey	1993	0.06207	[0-0.136]	2554	1817	2059	1538	5168	3732	4215	3212
Otdar Meanchey	1994	0.08601	[0.0194-0.153]	2554	1817	2059	1538	5168	3732	4215	3212
Otdar Meanchey	1995	0.08943	[0.0305-0.148]	2554	1817	2059	1538	5168	3732	4215	3212
Otdar Meanchey	1996	0.08569	[0.0336-0.138]	2554	1817	2059	1538	5168	3732	4215	3212
Otdar Meanchey	1997	0.08627	[0.0398-0.133]	2554	1817	2059	1538	5168	3732	4215	3212
Otdar Meanchey	1998	0.0818	[0.0402-0.123]	2554	1817	2059	1538	5168	3732	4215	3212
Otdar Meanchey	1999	0.0879	[0.0507-0.125]	2554	1817	2059	1538	5168	3732	4215	3212
Otdar Meanchey	2000	0.08871	[0.0559-0.122]	2554	1817	2059	1538	5168	3732	4215	3212
Otdar Meanchey	2001	0.101	[0.0729-0.129]	2554	1817	2059	1538	5168	3732	4215	3212
Otdar Meanchey	2002	0.08558	[0.0636-0.108]	2554	1817	2059	1538	5168	3732	4215	3212
Otdar Meanchey	2003	0.09532	[0.08-0.111]	2554	1817	2059	1538	5168	3732	4215	3212
Otdar Meanchey	2004	0.09199	[0.0751-0.109]	2554	1817	2059	1538	5168	3732	4215	3212
Otdar Meanchey	2005	0.114	[0.0972-0.131]	2554	1817	2059	1538	5168	3732	4215	3212
Otdar Meanchey	2006	0.09175	[0.0764-0.107]	2554	1817	2059	1538	5168	3732	4215	3212
Otdar Meanchey	2007	0.1244	[0.112-0.137]	2554	1817	2059	1538	5168	3732	4215	3212
Otdar Meanchey	2008	0.08829	[0.0766-0.1]	2554	1817	2059	1538	5168	3732	4215	3212
Otdar Meanchey	2009	0.1024	[0.0881-0.117]	2554	1817	2059	1538	5168	3732	4215	3212
Otdar Meanchey	2010	0.09321	[0.0797-0.107]	2554	1817	2059	1538	5168	3732	4215	3212
Otdar Meanchey	2011	0.07766	[0.0663-0.089]	2554	1817	2059	1538	5168	3732	4215	3212
Otdar Meanchey	2012	0.09363	[0.0849-0.102]	2554	1817	2059	1538	5168	3732	4215	3212
Otdar Meanchey	2013	0.07576	[0.0675-0.084]	2554	1817	2059	1538	5168	3732	4215	3212
Otdar Meanchey	2014	0.03343	[0.0213-0.0455]	2554	1817	2059	1538	5168	3732	4215	3212
Otdar Meanchey	2015	0.08243	[0.0716-0.0933]	2554	1817	2059	1538	5168	3732	4215	3212
Otdar Meanchey	2016	0.06134	[0.0521-0.0705]	2554	1817	2059	1538	5168	3732	4215	3212
Otdar Meanchey	2017	0.03184	[0.0223-0.0414]	2554	1817	2059	1538	5168	3732	4215	3212
Otdar Meanchey	2018	0.07536	[0.0664-0.0843]	2554	1817	2059	1538	5168	3732	4215	3212
Otdar Meanchey	2019	0.08685	[0.0807-0.0931]	2554	1817	2059	1538	5168	3732	4215	3212
Otdar Meanchey	2020	0.01836	[0.0105-0.0262]	2554	1817	2059	1538	5168	3732	4215	3212
Pailin	1996	0.02395	[0-0.128]	1278	1262	1164	1156	2605	2613	2415	2437
Pailin	1997	1e-07	[0-0.0963]	1278	1262	1164	1156	2605	2613	2415	2437
Pailin	1998	0.03514	[0-0.125]	1278	1262	1164	1156	2605	2613	2415	2437
Pailin	1999	0.07404	[0-0.157]	1278	1262	1164	1156	2605	2613	2415	2437
Pailin	2000	0.05449	[0-0.13]	1278	1262	1164	1156	2605	2613	2415	2437
Pailin	2001	0.07909	[0.0106-0.148]	1278	1262	1164	1156	2605	2613	2415	2437
Pailin	2002	0.06039	[0-0.123]	1278	1262	1164	1156	2605	2613	2415	2437
Pailin	2003	0.0584	[0.000804-0.116]	1278	1262	1164	1156	2605	2613	2415	2437
Pailin	2004	0.0823	[0.0336-0.131]	1278	1262	1164	1156	2605	2613	2415	2437
Pailin	2005	0.1105	[0.0741-0.147]	1278	1262	1164	1156	2605	2613	2415	2437
Pailin	2006	0.1214	[0.0919-0.151]	1278	1262	1164	1156	2605	2613	2415	2437
Pailin	2007	0.0881	[0.0632-0.113]	1278	1262	1164	1156	2605	2613	2415	2437
Pailin	2008	0.0541	[0.0295-0.0787]	1278	1262	1164	1156	2605	2613	2415	2437
Pailin	2009	0.08794	[0.0609-0.115]	1278	1262	1164	1156	2605	2613	2415	2437
Pailin	2010	0.1042	[0.0815-0.127]	1278	1262	1164	1156	2605	2613	2415	2437
Pailin	2011	0.06239	[0.0442-0.0805]	1278	1262	1164	1156	2605	2613	2415	2437
Pailin	2012	0.08747	[0.0713-0.104]	1278	1262	1164	1156	2605	2613	2415	2437
Pailin	2013	0.05369	[0.0382-0.0692]	1278	1262	1164	1156	2605	2613	2415	2437
Pailin	2014	0.03049	[0.0129-0.0481]	1278	1262	1164	1156	2605	2613	2415	2437
Pailin	2015	0.04472	[0.0255-0.0639]	1278	1262	1164	1156	2605	2613	2415	2437
Pailin	2016	0.01389	[0-0.036]	1278	1262	1164	1156	2605	2613	2415	2437
Pailin	2017	0.02067	[0-0.047]	1278	1262	1164	1156	2605	2613	2415	2437
Pailin	2018	0.07223	[0.0496-0.0948]	1278	1262	1164	1156	2605	2613	2415	2437
Pailin	2019	0.1012	[0.0886-0.114]	1278	1262	1164	1156	2605	2613	2415	2437
Pailin	2020	0.05377	[0.0365-0.071]	1278	1262	1164	1156	2605	2613	2415	2437
Phnom Penh	1985	0.07235	[0-0.231]	10667	8441	12889	10910	21405	16991	25888	21969
Phnom Penh	1986	0.01377	[0-0.158]	10667	8441	12889	10910	21405	16991	25888	21969
Phnom Penh	1987	0.001079	[0-0.133]	10667	8441	12889	10910	21405	16991	25888	21969
Phnom Penh	1988	0.05053	[0-0.169]	10667	8441	12889	10910	21405	16991	25888	21969
Phnom Penh	1989	0.2716	[0.177-0.366]	10667	8441	12889	10910	21405	16991	25888	21969
Phnom Penh	1990	0.292	[0.228-0.356]	10667	8441	12889	10910	21405	16991	25888	21969
Phnom Penh	1991	0.2441	[0.201-0.287]	10667	8441	12889	10910	21405	16991	25888	21969
Phnom Penh	1992	0.162	[0.13-0.194]	10667	8441	12889	10910	21405	16991	25888	21969
Phnom Penh	1993	0.1698	[0.144-0.195]	10667	8441	12889	10910	21405	16991	25888	21969
Phnom Penh	1994	0.1435	[0.123-0.164]	10667	8441	12889	10910	21405	16991	25888	21969
Phnom Penh	1995	0.1208	[0.103-0.138]	10667	8441	12889	10910	21405	16991	25888	21969
Phnom Penh	1996	0.1096	[0.0948-0.124]	10667	8441	12889	10910	21405	16991	25888	21969
Phnom Penh	1997	0.09506	[0.0822-0.108]	10667	8441	12889	10910	21405	16991	25888	21969
Phnom Penh	1998	0.08256	[0.0711-0.094]	10667	8441	12889	10910	21405	16991	25888	21969
Phnom Penh	1999	0.07729	[0.0671-0.0875]	10667	8441	12889	10910	21405	16991	25888	21969
Phnom Penh	2000	0.07768	[0.0686-0.0867]	10667	8441	12889	10910	21405	16991	25888	21969
Phnom Penh	2001	0.08741	[0.0797-0.0951]	10667	8441	12889	10910	21405	16991	25888	21969
Phnom Penh	2002	0.06539	[0.0599-0.0709]	10667	8441	12889	10910	21405	16991	25888	21969
Phnom Penh	2003	0.08656	[0.0814-0.0917]	10667	8441	12889	10910	21405	16991	25888	21969
Phnom Penh	2004	0.1037	[0.0985-0.109]	10667	8441	12889	10910	21405	16991	25888	21969
Phnom Penh	2005	0.1006	[0.0954-0.106]	10667	8441	12889	10910	21405	16991	25888	21969
Phnom Penh	2006	0.106	[0.102-0.11]	10667	8441	12889	10910	21405	16991	25888	21969
Phnom Penh	2007	0.08962	[0.086-0.0932]	10667	8441	12889	10910	21405	16991	25888	21969
Phnom Penh	2008	0.0917	[0.0874-0.096]	10667	8441	12889	10910	21405	16991	25888	21969
Phnom Penh	2009	0.09784	[0.0934-0.102]	10667	8441	12889	10910	21405	16991	25888	21969
Phnom Penh	2010	0.1195	[0.115-0.124]	10667	8441	12889	10910	21405	16991	25888	21969
Phnom Penh	2011	0.0609	[0.0572-0.0646]	10667	8441	12889	10910	21405	16991	25888	21969
Phnom Penh	2012	0.0776	[0.074-0.0812]	10667	8441	12889	10910	21405	16991	25888	21969
Phnom Penh	2013	0.06859	[0.0647-0.0725]	10667	8441	12889	10910	21405	16991	25888	21969
Phnom Penh	2014	0.0572	[0.053-0.0614]	10667	8441	12889	10910	21405	16991	25888	21969
Phnom Penh	2015	0.05702	[0.0532-0.0609]	10667	8441	12889	10910	21405	16991	25888	21969
Phnom Penh	2016	0.05307	[0.0496-0.0566]	10667	8441	12889	10910	21405	16991	25888	21969
Phnom Penh	2017	0.03988	[0.0368-0.043]	10667	8441	12889	10910	21405	16991	25888	21969
Phnom Penh	2018	0.08473	[0.082-0.0875]	10667	8441	12889	10910	21405	16991	25888	21969
Phnom Penh	2019	0.1252	[0.122-0.128]	10667	8441	12889	10910	21405	16991	25888	21969
Phnom Penh	2020	0.1388	[0.134-0.144]	10667	8441	12889	10910	21405	16991	25888	21969
Preah Sihanouk	1990	1e-07	[0-0.0488]	9878	8253	9407	7950	19818	16607	18914	16038
Preah Sihanouk	1991	1e-07	[0-0.0422]	9878	8253	9407	7950	19818	16607	18914	16038
Preah Sihanouk	1992	1e-07	[0-0.042]	9878	8253	9407	7950	19818	16607	18914	16038
Preah Sihanouk	1993	0.005305	[0-0.0461]	9878	8253	9407	7950	19818	16607	18914	16038
Preah Sihanouk	1994	0.01523	[0-0.0543]	9878	8253	9407	7950	19818	16607	18914	16038
Preah Sihanouk	1995	0.0274	[0-0.0647]	9878	8253	9407	7950	19818	16607	18914	16038
Preah Sihanouk	1996	0.05106	[0.016-0.0861]	9878	8253	9407	7950	19818	16607	18914	16038
Preah Sihanouk	1997	0.03272	[0-0.0654]	9878	8253	9407	7950	19818	16607	18914	16038
Preah Sihanouk	1998	0.05756	[0.027-0.0881]	9878	8253	9407	7950	19818	16607	18914	16038
Preah Sihanouk	1999	0.0446	[0.0161-0.0731]	9878	8253	9407	7950	19818	16607	18914	16038
Preah Sihanouk	2000	0.0423	[0.0156-0.069]	9878	8253	9407	7950	19818	16607	18914	16038
Preah Sihanouk	2001	0.06089	[0.0362-0.0856]	9878	8253	9407	7950	19818	16607	18914	16038
Preah Sihanouk	2002	0.09245	[0.0725-0.112]	9878	8253	9407	7950	19818	16607	18914	16038
Preah Sihanouk	2003	0.06277	[0.0473-0.0783]	9878	8253	9407	7950	19818	16607	18914	16038
Preah Sihanouk	2004	0.05512	[0.041-0.0692]	9878	8253	9407	7950	19818	16607	18914	16038
Preah Sihanouk	2005	0.08457	[0.0724-0.0967]	9878	8253	9407	7950	19818	16607	18914	16038
Preah Sihanouk	2006	0.01731	[0.00753-0.0271]	9878	8253	9407	7950	19818	16607	18914	16038
Preah Sihanouk	2007	0.1208	[0.111-0.131]	9878	8253	9407	7950	19818	16607	18914	16038
Preah Sihanouk	2008	0.003679	[0.00105-0.00631]	9878	8253	9407	7950	19818	16607	18914	16038
Preah Sihanouk	2009	0.05116	[0.0429-0.0594]	9878	8253	9407	7950	19818	16607	18914	16038
Preah Sihanouk	2010	0.06529	[0.0562-0.0744]	9878	8253	9407	7950	19818	16607	18914	16038
Preah Sihanouk	2011	0.03071	[0.0224-0.0391]	9878	8253	9407	7950	19818	16607	18914	16038
Preah Sihanouk	2012	0.07738	[0.0696-0.0851]	9878	8253	9407	7950	19818	16607	18914	16038
Preah Sihanouk	2013	0.008534	[0.0051-0.012]	9878	8253	9407	7950	19818	16607	18914	16038
Preah Sihanouk	2014	0.006144	[0.00231-0.00997]	9878	8253	9407	7950	19818	16607	18914	16038
Preah Sihanouk	2015	0.01894	[0.0123-0.0255]	9878	8253	9407	7950	19818	16607	18914	16038
Preah Sihanouk	2016	0.03878	[0.0306-0.047]	9878	8253	9407	7950	19818	16607	18914	16038
Preah Sihanouk	2017	0.02025	[0.012-0.0285]	9878	8253	9407	7950	19818	16607	18914	16038
Preah Sihanouk	2018	0.07432	[0.0664-0.0823]	9878	8253	9407	7950	19818	16607	18914	16038
Preah Sihanouk	2019	0.04427	[0.0398-0.0487]	9878	8253	9407	7950	19818	16607	18914	16038
Preah Sihanouk	2020	0.02912	[0.0234-0.0349]	9878	8253	9407	7950	19818	16607	18914	16038
Preah Vihear	1989	0.03583	[0-0.123]	4500	3894	3623	3360	9063	7890	7349	6860
Preah Vihear	1990	0.01124	[0-0.0947]	4500	3894	3623	3360	9063	7890	7349	6860
Preah Vihear	1991	0.0256	[0-0.106]	4500	3894	3623	3360	9063	7890	7349	6860
Preah Vihear	1992	1e-07	[0-0.0759]	4500	3894	3623	3360	9063	7890	7349	6860
Preah Vihear	1993	0.03891	[0-0.11]	4500	3894	3623	3360	9063	7890	7349	6860
Preah Vihear	1994	1e-07	[0-0.0674]	4500	3894	3623	3360	9063	7890	7349	6860
Preah Vihear	1995	0.06226	[0-0.126]	4500	3894	3623	3360	9063	7890	7349	6860
Preah Vihear	1996	0.0404	[0-0.0989]	4500	3894	3623	3360	9063	7890	7349	6860
Preah Vihear	1997	0.05428	[0-0.109]	4500	3894	3623	3360	9063	7890	7349	6860
Preah Vihear	1998	0.05443	[0.00379-0.105]	4500	3894	3623	3360	9063	7890	7349	6860
Preah Vihear	1999	0.07956	[0.0328-0.126]	4500	3894	3623	3360	9063	7890	7349	6860
Preah Vihear	2000	0.07681	[0.0347-0.119]	4500	3894	3623	3360	9063	7890	7349	6860
Preah Vihear	2001	0.09449	[0.0571-0.132]	4500	3894	3623	3360	9063	7890	7349	6860
Preah Vihear	2002	0.138	[0.11-0.166]	4500	3894	3623	3360	9063	7890	7349	6860
Preah Vihear	2003	0.03969	[0.0162-0.0632]	4500	3894	3623	3360	9063	7890	7349	6860
Preah Vihear	2004	0.1126	[0.0888-0.136]	4500	3894	3623	3360	9063	7890	7349	6860
Preah Vihear	2005	0.06977	[0.048-0.0915]	4500	3894	3623	3360	9063	7890	7349	6860
Preah Vihear	2006	0.1118	[0.092-0.132]	4500	3894	3623	3360	9063	7890	7349	6860
Preah Vihear	2007	0.1205	[0.104-0.137]	4500	3894	3623	3360	9063	7890	7349	6860
Preah Vihear	2008	0.07321	[0.0601-0.0863]	4500	3894	3623	3360	9063	7890	7349	6860
Preah Vihear	2009	0.05211	[0.0371-0.0671]	4500	3894	3623	3360	9063	7890	7349	6860
Preah Vihear	2010	0.08052	[0.0659-0.0951]	4500	3894	3623	3360	9063	7890	7349	6860
Preah Vihear	2011	0.0633	[0.0502-0.0764]	4500	3894	3623	3360	9063	7890	7349	6860
Preah Vihear	2012	0.1112	[0.101-0.122]	4500	3894	3623	3360	9063	7890	7349	6860
Preah Vihear	2013	0.0807	[0.0731-0.0883]	4500	3894	3623	3360	9063	7890	7349	6860
Preah Vihear	2014	0.02007	[0.0123-0.0278]	4500	3894	3623	3360	9063	7890	7349	6860
Preah Vihear	2015	0.0676	[0.0589-0.0763]	4500	3894	3623	3360	9063	7890	7349	6860
Preah Vihear	2016	0.06593	[0.0584-0.0734]	4500	3894	3623	3360	9063	7890	7349	6860
Preah Vihear	2017	0.01718	[0.00978-0.0246]	4500	3894	3623	3360	9063	7890	7349	6860
Preah Vihear	2018	0.06772	[0.06-0.0754]	4500	3894	3623	3360	9063	7890	7349	6860
Preah Vihear	2019	0.06573	[0.0604-0.0711]	4500	3894	3623	3360	9063	7890	7349	6860
Preah Vihear	2020	0.03068	[0.023-0.0384]	4500	3894	3623	3360	9063	7890	7349	6860
Prey Veng	1985	0.03247	[0-0.23]	4680	3057	4393	3042	9433	6224	8896	6231
Prey Veng	1986	0.0002229	[0-0.188]	4680	3057	4393	3042	9433	6224	8896	6231
Prey Veng	1987	1e-07	[0-0.184]	4680	3057	4393	3042	9433	6224	8896	6231
Prey Veng	1988	1e-07	[0-0.165]	4680	3057	4393	3042	9433	6224	8896	6231
Prey Veng	1989	0.03509	[0-0.179]	4680	3057	4393	3042	9433	6224	8896	6231
Prey Veng	1990	0.08989	[0-0.218]	4680	3057	4393	3042	9433	6224	8896	6231
Prey Veng	1991	0.2403	[0.142-0.339]	4680	3057	4393	3042	9433	6224	8896	6231
Prey Veng	1992	0.1735	[0.102-0.245]	4680	3057	4393	3042	9433	6224	8896	6231
Prey Veng	1993	0.1884	[0.133-0.244]	4680	3057	4393	3042	9433	6224	8896	6231
Prey Veng	1994	0.1783	[0.135-0.222]	4680	3057	4393	3042	9433	6224	8896	6231
Prey Veng	1995	0.1619	[0.128-0.196]	4680	3057	4393	3042	9433	6224	8896	6231
Prey Veng	1996	0.119	[0.0906-0.147]	4680	3057	4393	3042	9433	6224	8896	6231
Prey Veng	1997	0.1018	[0.0773-0.126]	4680	3057	4393	3042	9433	6224	8896	6231
Prey Veng	1998	0.09876	[0.0773-0.12]	4680	3057	4393	3042	9433	6224	8896	6231
Prey Veng	1999	0.101	[0.0822-0.12]	4680	3057	4393	3042	9433	6224	8896	6231
Prey Veng	2000	0.09563	[0.0793-0.112]	4680	3057	4393	3042	9433	6224	8896	6231
Prey Veng	2001	0.1004	[0.0866-0.114]	4680	3057	4393	3042	9433	6224	8896	6231
Prey Veng	2002	0.0706	[0.0605-0.0807]	4680	3057	4393	3042	9433	6224	8896	6231
Prey Veng	2003	0.09382	[0.0845-0.103]	4680	3057	4393	3042	9433	6224	8896	6231
Prey Veng	2004	0.09038	[0.0827-0.0981]	4680	3057	4393	3042	9433	6224	8896	6231
Prey Veng	2005	0.1031	[0.0948-0.111]	4680	3057	4393	3042	9433	6224	8896	6231
Prey Veng	2006	0.0983	[0.0914-0.105]	4680	3057	4393	3042	9433	6224	8896	6231
Prey Veng	2007	0.07979	[0.0746-0.085]	4680	3057	4393	3042	9433	6224	8896	6231
Prey Veng	2008	0.1022	[0.0946-0.11]	4680	3057	4393	3042	9433	6224	8896	6231
Prey Veng	2009	0.07293	[0.0653-0.0806]	4680	3057	4393	3042	9433	6224	8896	6231
Prey Veng	2010	0.08309	[0.076-0.0902]	4680	3057	4393	3042	9433	6224	8896	6231
Prey Veng	2011	0.06608	[0.0601-0.072]	4680	3057	4393	3042	9433	6224	8896	6231
Prey Veng	2012	0.09629	[0.0913-0.101]	4680	3057	4393	3042	9433	6224	8896	6231
Prey Veng	2013	0.06396	[0.0582-0.0697]	4680	3057	4393	3042	9433	6224	8896	6231
Prey Veng	2014	0.05841	[0.0503-0.0665]	4680	3057	4393	3042	9433	6224	8896	6231
Prey Veng	2015	0.07084	[0.0631-0.0786]	4680	3057	4393	3042	9433	6224	8896	6231
Prey Veng	2016	0.04413	[0.0369-0.0514]	4680	3057	4393	3042	9433	6224	8896	6231
Prey Veng	2017	0.03533	[0.0278-0.0429]	4680	3057	4393	3042	9433	6224	8896	6231
Prey Veng	2018	0.06958	[0.0626-0.0765]	4680	3057	4393	3042	9433	6224	8896	6231
Prey Veng	2019	0.08254	[0.077-0.0881]	4680	3057	4393	3042	9433	6224	8896	6231
Prey Veng	2020	0.1128	[0.101-0.125]	4680	3057	4393	3042	9433	6224	8896	6231
Pursat	1989	1e-07	[0-0.164]	2019	1720	1728	1537	4101	3543	3558	3215
Pursat	1990	1e-07	[0-0.137]	2019	1720	1728	1537	4101	3543	3558	3215
Pursat	1991	1e-07	[0-0.119]	2019	1720	1728	1537	4101	3543	3558	3215
Pursat	1992	0.01691	[0-0.127]	2019	1720	1728	1537	4101	3543	3558	3215
Pursat	1993	0.09374	[0-0.195]	2019	1720	1728	1537	4101	3543	3558	3215
Pursat	1994	0.0782	[0-0.168]	2019	1720	1728	1537	4101	3543	3558	3215
Pursat	1995	0.08221	[0.00212-0.162]	2019	1720	1728	1537	4101	3543	3558	3215
Pursat	1996	0.06662	[0-0.138]	2019	1720	1728	1537	4101	3543	3558	3215
Pursat	1997	0.07537	[0.0102-0.14]	2019	1720	1728	1537	4101	3543	3558	3215
Pursat	1998	0.09557	[0.0376-0.154]	2019	1720	1728	1537	4101	3543	3558	3215
Pursat	1999	0.1285	[0.0784-0.179]	2019	1720	1728	1537	4101	3543	3558	3215
Pursat	2000	0.0718	[0.0283-0.115]	2019	1720	1728	1537	4101	3543	3558	3215
Pursat	2001	0.07229	[0.034-0.111]	2019	1720	1728	1537	4101	3543	3558	3215
Pursat	2002	0.06371	[0.0329-0.0945]	2019	1720	1728	1537	4101	3543	3558	3215
Pursat	2003	0.08021	[0.0547-0.106]	2019	1720	1728	1537	4101	3543	3558	3215
Pursat	2004	0.1226	[0.102-0.143]	2019	1720	1728	1537	4101	3543	3558	3215
Pursat	2005	0.1072	[0.0892-0.125]	2019	1720	1728	1537	4101	3543	3558	3215
Pursat	2006	0.01068	[0-0.0357]	2019	1720	1728	1537	4101	3543	3558	3215
Pursat	2007	0.1316	[0.108-0.155]	2019	1720	1728	1537	4101	3543	3558	3215
Pursat	2008	0.09594	[0.0794-0.112]	2019	1720	1728	1537	4101	3543	3558	3215
Pursat	2009	0.1015	[0.0875-0.115]	2019	1720	1728	1537	4101	3543	3558	3215
Pursat	2010	0.03765	[0.0243-0.051]	2019	1720	1728	1537	4101	3543	3558	3215
Pursat	2011	0.03845	[0.0203-0.0566]	2019	1720	1728	1537	4101	3543	3558	3215
Pursat	2012	0.07582	[0.0582-0.0934]	2019	1720	1728	1537	4101	3543	3558	3215
Pursat	2013	0.08119	[0.0676-0.0948]	2019	1720	1728	1537	4101	3543	3558	3215
Pursat	2014	0.01004	[0.00141-0.0187]	2019	1720	1728	1537	4101	3543	3558	3215
Pursat	2015	0.03289	[0.0179-0.0479]	2019	1720	1728	1537	4101	3543	3558	3215
Pursat	2016	0.04374	[0.0269-0.0606]	2019	1720	1728	1537	4101	3543	3558	3215
Pursat	2017	0.04818	[0.0329-0.0634]	2019	1720	1728	1537	4101	3543	3558	3215
Pursat	2018	0.05341	[0.0404-0.0665]	2019	1720	1728	1537	4101	3543	3558	3215
Pursat	2019	0.06276	[0.0533-0.0722]	2019	1720	1728	1537	4101	3543	3558	3215
Pursat	2020	0.01415	[0.00743-0.0209]	2019	1720	1728	1537	4101	3543	3558	3215
Ratanak Kiri	1993	0.02058	[0-0.0818]	1862	1845	1756	1772	3780	3784	3606	3676
Ratanak Kiri	1994	0.02602	[0-0.0849]	1862	1845	1756	1772	3780	3784	3606	3676
Ratanak Kiri	1995	0.03799	[0-0.094]	1862	1845	1756	1772	3780	3784	3606	3676
Ratanak Kiri	1996	0.03884	[0-0.0912]	1862	1845	1756	1772	3780	3784	3606	3676
Ratanak Kiri	1997	0.04133	[0-0.0906]	1862	1845	1756	1772	3780	3784	3606	3676
Ratanak Kiri	1998	0.0443	[0-0.0907]	1862	1845	1756	1772	3780	3784	3606	3676
Ratanak Kiri	1999	0.02821	[0-0.0722]	1862	1845	1756	1772	3780	3784	3606	3676
Ratanak Kiri	2000	0.02288	[0-0.0648]	1862	1845	1756	1772	3780	3784	3606	3676
Ratanak Kiri	2001	0.04616	[0.00666-0.0857]	1862	1845	1756	1772	3780	3784	3606	3676
Ratanak Kiri	2002	0.04446	[0.00791-0.081]	1862	1845	1756	1772	3780	3784	3606	3676
Ratanak Kiri	2003	0.06672	[0.0358-0.0976]	1862	1845	1756	1772	3780	3784	3606	3676
Ratanak Kiri	2004	0.05413	[0.0283-0.08]	1862	1845	1756	1772	3780	3784	3606	3676
Ratanak Kiri	2005	0.04658	[0.0196-0.0736]	1862	1845	1756	1772	3780	3784	3606	3676
Ratanak Kiri	2006	0.03962	[0.0123-0.0669]	1862	1845	1756	1772	3780	3784	3606	3676
Ratanak Kiri	2007	0.1631	[0.143-0.183]	1862	1845	1756	1772	3780	3784	3606	3676
Ratanak Kiri	2008	0.006144	[0.000575-0.0117]	1862	1845	1756	1772	3780	3784	3606	3676
Ratanak Kiri	2009	0.03419	[0.0214-0.047]	1862	1845	1756	1772	3780	3784	3606	3676
Ratanak Kiri	2010	0.06261	[0.0466-0.0786]	1862	1845	1756	1772	3780	3784	3606	3676
Ratanak Kiri	2011	0.06211	[0.0467-0.0775]	1862	1845	1756	1772	3780	3784	3606	3676
Ratanak Kiri	2012	0.01773	[0.00533-0.0301]	1862	1845	1756	1772	3780	3784	3606	3676
Ratanak Kiri	2013	0.04843	[0.0325-0.0643]	1862	1845	1756	1772	3780	3784	3606	3676
Ratanak Kiri	2014	1e-07	[0-0.0191]	1862	1845	1756	1772	3780	3784	3606	3676
Ratanak Kiri	2015	0.06342	[0.0452-0.0816]	1862	1845	1756	1772	3780	3784	3606	3676
Ratanak Kiri	2016	0.0289	[0.0144-0.0434]	1862	1845	1756	1772	3780	3784	3606	3676
Ratanak Kiri	2017	0.03267	[0.0171-0.0482]	1862	1845	1756	1772	3780	3784	3606	3676
Ratanak Kiri	2018	0.06917	[0.0553-0.083]	1862	1845	1756	1772	3780	3784	3606	3676
Ratanak Kiri	2019	0.06948	[0.0609-0.0781]	1862	1845	1756	1772	3780	3784	3606	3676
Ratanak Kiri	2020	0.01573	[0.00878-0.0227]	1862	1845	1756	1772	3780	3784	3606	3676
Siem Reap	1987	0.02818	[0-0.0642]	14192	5491	11391	4633	28451	11088	22887	9411
Siem Reap	1988	0.02606	[0-0.0607]	14192	5491	11391	4633	28451	11088	22887	9411
Siem Reap	1989	0.03237	[0-0.0657]	14192	5491	11391	4633	28451	11088	22887	9411
Siem Reap	1990	0.04556	[0.0144-0.0768]	14192	5491	11391	4633	28451	11088	22887	9411
Siem Reap	1991	0.07623	[0.0482-0.104]	14192	5491	11391	4633	28451	11088	22887	9411
Siem Reap	1992	0.03752	[0.0124-0.0627]	14192	5491	11391	4633	28451	11088	22887	9411
Siem Reap	1993	0.07974	[0.0569-0.103]	14192	5491	11391	4633	28451	11088	22887	9411
Siem Reap	1994	0.09214	[0.0719-0.112]	14192	5491	11391	4633	28451	11088	22887	9411
Siem Reap	1995	0.1052	[0.0875-0.123]	14192	5491	11391	4633	28451	11088	22887	9411
Siem Reap	1996	0.09614	[0.0807-0.112]	14192	5491	11391	4633	28451	11088	22887	9411
Siem Reap	1997	0.09845	[0.0849-0.112]	14192	5491	11391	4633	28451	11088	22887	9411
Siem Reap	1998	0.09228	[0.0803-0.104]	14192	5491	11391	4633	28451	11088	22887	9411
Siem Reap	1999	0.08705	[0.0765-0.0976]	14192	5491	11391	4633	28451	11088	22887	9411
Siem Reap	2000	0.08938	[0.0801-0.0987]	14192	5491	11391	4633	28451	11088	22887	9411
Siem Reap	2001	0.0915	[0.0835-0.0995]	14192	5491	11391	4633	28451	11088	22887	9411
Siem Reap	2002	0.09775	[0.0918-0.104]	14192	5491	11391	4633	28451	11088	22887	9411
Siem Reap	2003	0.09355	[0.0888-0.0983]	14192	5491	11391	4633	28451	11088	22887	9411
Siem Reap	2004	0.07736	[0.0717-0.083]	14192	5491	11391	4633	28451	11088	22887	9411
Siem Reap	2005	0.08512	[0.0795-0.0908]	14192	5491	11391	4633	28451	11088	22887	9411
Siem Reap	2006	0.09006	[0.0853-0.0948]	14192	5491	11391	4633	28451	11088	22887	9411
Siem Reap	2007	0.09522	[0.0917-0.0988]	14192	5491	11391	4633	28451	11088	22887	9411
Siem Reap	2008	0.08507	[0.0813-0.0888]	14192	5491	11391	4633	28451	11088	22887	9411
Siem Reap	2009	0.07852	[0.0745-0.0826]	14192	5491	11391	4633	28451	11088	22887	9411
Siem Reap	2010	0.07916	[0.0751-0.0832]	14192	5491	11391	4633	28451	11088	22887	9411
Siem Reap	2011	0.07348	[0.0697-0.0773]	14192	5491	11391	4633	28451	11088	22887	9411
Siem Reap	2012	0.08074	[0.0777-0.0837]	14192	5491	11391	4633	28451	11088	22887	9411
Siem Reap	2013	0.07782	[0.0748-0.0808]	14192	5491	11391	4633	28451	11088	22887	9411
Siem Reap	2014	0.03675	[0.0329-0.0406]	14192	5491	11391	4633	28451	11088	22887	9411
Siem Reap	2015	0.08042	[0.0766-0.0842]	14192	5491	11391	4633	28451	11088	22887	9411
Siem Reap	2016	0.05416	[0.0509-0.0574]	14192	5491	11391	4633	28451	11088	22887	9411
Siem Reap	2017	0.05638	[0.0525-0.0603]	14192	5491	11391	4633	28451	11088	22887	9411
Siem Reap	2018	0.04267	[0.0392-0.0461]	14192	5491	11391	4633	28451	11088	22887	9411
Siem Reap	2019	0.1012	[0.0983-0.104]	14192	5491	11391	4633	28451	11088	22887	9411
Siem Reap	2020	0.06066	[0.0548-0.0665]	14192	5491	11391	4633	28451	11088	22887	9411
Stung Treng	1988	0.0939	[0-0.283]	1375	1254	1097	1120	2816	2612	2299	2383
Stung Treng	1989	0.06557	[0-0.234]	1375	1254	1097	1120	2816	2612	2299	2383
Stung Treng	1990	0.03874	[0-0.196]	1375	1254	1097	1120	2816	2612	2299	2383
Stung Treng	1991	0.11	[0-0.251]	1375	1254	1097	1120	2816	2612	2299	2383
Stung Treng	1992	0.06712	[0-0.191]	1375	1254	1097	1120	2816	2612	2299	2383
Stung Treng	1993	0.1342	[0.0259-0.243]	1375	1254	1097	1120	2816	2612	2299	2383
Stung Treng	1994	0.0755	[0-0.169]	1375	1254	1097	1120	2816	2612	2299	2383
Stung Treng	1995	0.07977	[0-0.163]	1375	1254	1097	1120	2816	2612	2299	2383
Stung Treng	1996	0.09781	[0.0244-0.171]	1375	1254	1097	1120	2816	2612	2299	2383
Stung Treng	1997	0.09862	[0.0353-0.162]	1375	1254	1097	1120	2816	2612	2299	2383
Stung Treng	1998	0.08971	[0.0341-0.145]	1375	1254	1097	1120	2816	2612	2299	2383
Stung Treng	1999	0.04513	[0-0.0957]	1375	1254	1097	1120	2816	2612	2299	2383
Stung Treng	2000	0.04529	[0-0.0925]	1375	1254	1097	1120	2816	2612	2299	2383
Stung Treng	2001	0.1039	[0.0614-0.146]	1375	1254	1097	1120	2816	2612	2299	2383
Stung Treng	2002	0.1083	[0.0797-0.137]	1375	1254	1097	1120	2816	2612	2299	2383
Stung Treng	2003	0.05278	[0.0289-0.0767]	1375	1254	1097	1120	2816	2612	2299	2383
Stung Treng	2004	1e-07	[0-0.049]	1375	1254	1097	1120	2816	2612	2299	2383
Stung Treng	2005	1e-07	[0-0.0598]	1375	1254	1097	1120	2816	2612	2299	2383
Stung Treng	2006	0.1408	[0.0932-0.188]	1375	1254	1097	1120	2816	2612	2299	2383
Stung Treng	2007	0.03239	[0.00352-0.0613]	1375	1254	1097	1120	2816	2612	2299	2383
Stung Treng	2008	0.09181	[0.0585-0.125]	1375	1254	1097	1120	2816	2612	2299	2383
Stung Treng	2009	1e-07	[0-0.0399]	1375	1254	1097	1120	2816	2612	2299	2383
Stung Treng	2010	0.1204	[0.0838-0.157]	1375	1254	1097	1120	2816	2612	2299	2383
Stung Treng	2011	0.1059	[0.0752-0.137]	1375	1254	1097	1120	2816	2612	2299	2383
Stung Treng	2012	0.07837	[0.0518-0.105]	1375	1254	1097	1120	2816	2612	2299	2383
Stung Treng	2013	0.08782	[0.0629-0.113]	1375	1254	1097	1120	2816	2612	2299	2383
Stung Treng	2014	1e-07	[0-0.0336]	1375	1254	1097	1120	2816	2612	2299	2383
Stung Treng	2015	0.1034	[0.0722-0.135]	1375	1254	1097	1120	2816	2612	2299	2383
Stung Treng	2016	0.05618	[0.0353-0.0771]	1375	1254	1097	1120	2816	2612	2299	2383
Stung Treng	2017	0.0496	[0.0277-0.0715]	1375	1254	1097	1120	2816	2612	2299	2383
Stung Treng	2018	0.01655	[0-0.0439]	1375	1254	1097	1120	2816	2612	2299	2383
Stung Treng	2019	0.1242	[0.102-0.146]	1375	1254	1097	1120	2816	2612	2299	2383
Stung Treng	2020	0.07481	[0.0595-0.0902]	1375	1254	1097	1120	2816	2612	2299	2383
Svay Rieng	1988	0.02283	[0-0.092]	6700	5246	5880	4748	13466	10597	11863	9637
Svay Rieng	1989	0.0191	[0-0.0846]	6700	5246	5880	4748	13466	10597	11863	9637
Svay Rieng	1990	0.002826	[0-0.0648]	6700	5246	5880	4748	13466	10597	11863	9637
Svay Rieng	1991	0.07735	[0.0201-0.135]	6700	5246	5880	4748	13466	10597	11863	9637
Svay Rieng	1992	0.04971	[0-0.102]	6700	5246	5880	4748	13466	10597	11863	9637
Svay Rieng	1993	0.08544	[0.0373-0.134]	6700	5246	5880	4748	13466	10597	11863	9637
Svay Rieng	1994	0.09827	[0.0557-0.141]	6700	5246	5880	4748	13466	10597	11863	9637
Svay Rieng	1995	0.08225	[0.0447-0.12]	6700	5246	5880	4748	13466	10597	11863	9637
Svay Rieng	1996	0.06321	[0.0292-0.0972]	6700	5246	5880	4748	13466	10597	11863	9637
Svay Rieng	1997	0.05728	[0.026-0.0886]	6700	5246	5880	4748	13466	10597	11863	9637
Svay Rieng	1998	0.06616	[0.0374-0.0949]	6700	5246	5880	4748	13466	10597	11863	9637
Svay Rieng	1999	0.06402	[0.0379-0.0901]	6700	5246	5880	4748	13466	10597	11863	9637
Svay Rieng	2000	0.05375	[0.0299-0.0776]	6700	5246	5880	4748	13466	10597	11863	9637
Svay Rieng	2001	0.07154	[0.05-0.093]	6700	5246	5880	4748	13466	10597	11863	9637
Svay Rieng	2002	0.1029	[0.0862-0.12]	6700	5246	5880	4748	13466	10597	11863	9637
Svay Rieng	2003	0.05282	[0.0393-0.0664]	6700	5246	5880	4748	13466	10597	11863	9637
Svay Rieng	2004	0.1052	[0.0937-0.117]	6700	5246	5880	4748	13466	10597	11863	9637
Svay Rieng	2005	0.02658	[0.0168-0.0363]	6700	5246	5880	4748	13466	10597	11863	9637
Svay Rieng	2006	0.1018	[0.0906-0.113]	6700	5246	5880	4748	13466	10597	11863	9637
Svay Rieng	2007	0.1267	[0.118-0.135]	6700	5246	5880	4748	13466	10597	11863	9637
Svay Rieng	2008	0.02483	[0.0176-0.0321]	6700	5246	5880	4748	13466	10597	11863	9637
Svay Rieng	2009	0.05517	[0.0452-0.0651]	6700	5246	5880	4748	13466	10597	11863	9637
Svay Rieng	2010	0.06716	[0.0566-0.0777]	6700	5246	5880	4748	13466	10597	11863	9637
Svay Rieng	2011	0.0538	[0.044-0.0636]	6700	5246	5880	4748	13466	10597	11863	9637
Svay Rieng	2012	0.09707	[0.0884-0.106]	6700	5246	5880	4748	13466	10597	11863	9637
Svay Rieng	2013	0.02837	[0.0219-0.0349]	6700	5246	5880	4748	13466	10597	11863	9637
Svay Rieng	2014	0.00858	[0.00341-0.0138]	6700	5246	5880	4748	13466	10597	11863	9637
Svay Rieng	2015	0.03351	[0.0246-0.0424]	6700	5246	5880	4748	13466	10597	11863	9637
Svay Rieng	2016	0.04905	[0.0396-0.0585]	6700	5246	5880	4748	13466	10597	11863	9637
Svay Rieng	2017	0.02034	[0.012-0.0286]	6700	5246	5880	4748	13466	10597	11863	9637
Svay Rieng	2018	0.05597	[0.048-0.064]	6700	5246	5880	4748	13466	10597	11863	9637
Svay Rieng	2019	0.02734	[0.0228-0.0319]	6700	5246	5880	4748	13466	10597	11863	9637
Svay Rieng	2020	0.0242	[0.0178-0.0306]	6700	5246	5880	4748	13466	10597	11863	9637
Takeo	1981	0.04855	[0-0.354]	3884	2768	3533	2642	7848	5654	7184	5440
Takeo	1982	0.05382	[0-0.337]	3884	2768	3533	2642	7848	5654	7184	5440
Takeo	1983	0.06964	[0-0.328]	3884	2768	3533	2642	7848	5654	7184	5440
Takeo	1984	0.08088	[0-0.312]	3884	2768	3533	2642	7848	5654	7184	5440
Takeo	1985	0.05062	[0-0.26]	3884	2768	3533	2642	7848	5654	7184	5440
Takeo	1986	0.06126	[0-0.254]	3884	2768	3533	2642	7848	5654	7184	5440
Takeo	1987	0.1179	[0-0.287]	3884	2768	3533	2642	7848	5654	7184	5440
Takeo	1988	0.04178	[0-0.186]	3884	2768	3533	2642	7848	5654	7184	5440
Takeo	1989	0.08491	[0-0.206]	3884	2768	3533	2642	7848	5654	7184	5440
Takeo	1990	0.2216	[0.129-0.314]	3884	2768	3533	2642	7848	5654	7184	5440
Takeo	1991	0.2077	[0.141-0.274]	3884	2768	3533	2642	7848	5654	7184	5440
Takeo	1992	0.1563	[0.105-0.207]	3884	2768	3533	2642	7848	5654	7184	5440
Takeo	1993	0.1347	[0.0935-0.176]	3884	2768	3533	2642	7848	5654	7184	5440
Takeo	1994	0.1559	[0.123-0.189]	3884	2768	3533	2642	7848	5654	7184	5440
Takeo	1995	0.1398	[0.113-0.167]	3884	2768	3533	2642	7848	5654	7184	5440
Takeo	1996	0.1205	[0.0977-0.143]	3884	2768	3533	2642	7848	5654	7184	5440
Takeo	1997	0.09985	[0.0802-0.12]	3884	2768	3533	2642	7848	5654	7184	5440
Takeo	1998	0.1006	[0.0834-0.118]	3884	2768	3533	2642	7848	5654	7184	5440
Takeo	1999	0.08244	[0.0674-0.0975]	3884	2768	3533	2642	7848	5654	7184	5440
Takeo	2000	0.08311	[0.0699-0.0963]	3884	2768	3533	2642	7848	5654	7184	5440
Takeo	2001	0.08499	[0.0738-0.0961]	3884	2768	3533	2642	7848	5654	7184	5440
Takeo	2002	0.08667	[0.0791-0.0943]	3884	2768	3533	2642	7848	5654	7184	5440
Takeo	2003	0.101	[0.0934-0.109]	3884	2768	3533	2642	7848	5654	7184	5440
Takeo	2004	0.1009	[0.0936-0.108]	3884	2768	3533	2642	7848	5654	7184	5440
Takeo	2005	0.1133	[0.106-0.121]	3884	2768	3533	2642	7848	5654	7184	5440
Takeo	2006	0.07849	[0.0714-0.0856]	3884	2768	3533	2642	7848	5654	7184	5440
Takeo	2007	0.09704	[0.0917-0.102]	3884	2768	3533	2642	7848	5654	7184	5440
Takeo	2008	0.09828	[0.0898-0.107]	3884	2768	3533	2642	7848	5654	7184	5440
Takeo	2009	0.07124	[0.0628-0.0797]	3884	2768	3533	2642	7848	5654	7184	5440
Takeo	2010	0.07953	[0.0714-0.0877]	3884	2768	3533	2642	7848	5654	7184	5440
Takeo	2011	0.07301	[0.066-0.08]	3884	2768	3533	2642	7848	5654	7184	5440
Takeo	2012	0.07991	[0.074-0.0858]	3884	2768	3533	2642	7848	5654	7184	5440
Takeo	2013	0.06413	[0.0573-0.071]	3884	2768	3533	2642	7848	5654	7184	5440
Takeo	2014	0.04139	[0.0329-0.0499]	3884	2768	3533	2642	7848	5654	7184	5440
Takeo	2015	0.05407	[0.0448-0.0633]	3884	2768	3533	2642	7848	5654	7184	5440
Takeo	2016	0.03392	[0.0243-0.0435]	3884	2768	3533	2642	7848	5654	7184	5440
Takeo	2017	0.04281	[0.0324-0.0532]	3884	2768	3533	2642	7848	5654	7184	5440
Takeo	2018	0.08339	[0.0738-0.093]	3884	2768	3533	2642	7848	5654	7184	5440
Takeo	2019	0.06601	[0.059-0.0731]	3884	2768	3533	2642	7848	5654	7184	5440
Takeo	2020	0.07825	[0.067-0.0896]	3884	2768	3533	2642	7848	5654	7184	5440
Tboung Khmum	1966	0.0169	[0-0.122]	3489	6662	3046	6615	7088	13472	6240	13416
Tboung Khmum	1967	0.04961	[0-0.15]	3489	6662	3046	6615	7088	13472	6240	13416
Tboung Khmum	1968	0.03169	[0-0.127]	3489	6662	3046	6615	7088	13472	6240	13416
Tboung Khmum	1969	0.0214	[0-0.113]	3489	6662	3046	6615	7088	13472	6240	13416
Tboung Khmum	1970	0.041	[0-0.129]	3489	6662	3046	6615	7088	13472	6240	13416
Tboung Khmum	1971	0.02098	[0-0.105]	3489	6662	3046	6615	7088	13472	6240	13416
Tboung Khmum	1972	0.02529	[0-0.107]	3489	6662	3046	6615	7088	13472	6240	13416
Tboung Khmum	1973	0.01443	[0-0.0938]	3489	6662	3046	6615	7088	13472	6240	13416
Tboung Khmum	1974	0.02072	[0-0.0982]	3489	6662	3046	6615	7088	13472	6240	13416
Tboung Khmum	1975	0.01672	[0-0.0923]	3489	6662	3046	6615	7088	13472	6240	13416
Tboung Khmum	1976	0.03059	[0-0.104]	3489	6662	3046	6615	7088	13472	6240	13416
Tboung Khmum	1977	0.0169	[0-0.0877]	3489	6662	3046	6615	7088	13472	6240	13416
Tboung Khmum	1978	0.02202	[0-0.091]	3489	6662	3046	6615	7088	13472	6240	13416
Tboung Khmum	1979	0.02058	[0-0.0876]	3489	6662	3046	6615	7088	13472	6240	13416
Tboung Khmum	1980	0.01762	[0-0.0829]	3489	6662	3046	6615	7088	13472	6240	13416
Tboung Khmum	1981	0.02298	[0-0.0865]	3489	6662	3046	6615	7088	13472	6240	13416
Tboung Khmum	1982	0.02315	[0-0.0847]	3489	6662	3046	6615	7088	13472	6240	13416
Tboung Khmum	1983	0.02323	[0-0.0829]	3489	6662	3046	6615	7088	13472	6240	13416
Tboung Khmum	1984	0.02542	[0-0.0832]	3489	6662	3046	6615	7088	13472	6240	13416
Tboung Khmum	1985	0.02275	[0-0.0787]	3489	6662	3046	6615	7088	13472	6240	13416
Tboung Khmum	1986	0.0172	[0-0.0716]	3489	6662	3046	6615	7088	13472	6240	13416
Tboung Khmum	1987	0.02144	[0-0.0745]	3489	6662	3046	6615	7088	13472	6240	13416
Tboung Khmum	1988	0.01565	[0-0.0674]	3489	6662	3046	6615	7088	13472	6240	13416
Tboung Khmum	1989	0.02253	[0-0.0729]	3489	6662	3046	6615	7088	13472	6240	13416
Tboung Khmum	1990	0.02672	[0-0.0755]	3489	6662	3046	6615	7088	13472	6240	13416
Tboung Khmum	1991	0.02611	[0-0.0732]	3489	6662	3046	6615	7088	13472	6240	13416
Tboung Khmum	1992	0.02565	[0-0.0711]	3489	6662	3046	6615	7088	13472	6240	13416
Tboung Khmum	1993	0.01998	[0-0.0641]	3489	6662	3046	6615	7088	13472	6240	13416
Tboung Khmum	1994	0.02459	[0-0.0674]	3489	6662	3046	6615	7088	13472	6240	13416
Tboung Khmum	1995	0.02201	[0-0.0635]	3489	6662	3046	6615	7088	13472	6240	13416
Tboung Khmum	1996	0.01742	[0-0.0578]	3489	6662	3046	6615	7088	13472	6240	13416
Tboung Khmum	1997	0.01444	[0-0.054]	3489	6662	3046	6615	7088	13472	6240	13416
Tboung Khmum	1998	0.01872	[0-0.0574]	3489	6662	3046	6615	7088	13472	6240	13416
Tboung Khmum	1999	0.01734	[0-0.0551]	3489	6662	3046	6615	7088	13472	6240	13416
Tboung Khmum	2000	0.02191	[0-0.0587]	3489	6662	3046	6615	7088	13472	6240	13416
Tboung Khmum	2001	0.02359	[0-0.0593]	3489	6662	3046	6615	7088	13472	6240	13416
Tboung Khmum	2002	0.02575	[0-0.0603]	3489	6662	3046	6615	7088	13472	6240	13416
Tboung Khmum	2003	0.02794	[0-0.0613]	3489	6662	3046	6615	7088	13472	6240	13416
Tboung Khmum	2004	0.04031	[0.00845-0.0722]	3489	6662	3046	6615	7088	13472	6240	13416
Tboung Khmum	2005	0.05558	[0.0257-0.0855]	3489	6662	3046	6615	7088	13472	6240	13416
Tboung Khmum	2006	0.07446	[0.047-0.102]	3489	6662	3046	6615	7088	13472	6240	13416
Tboung Khmum	2007	0.06863	[0.0437-0.0935]	3489	6662	3046	6615	7088	13472	6240	13416
Tboung Khmum	2008	0.06112	[0.0384-0.0839]	3489	6662	3046	6615	7088	13472	6240	13416
Tboung Khmum	2009	0.06122	[0.0403-0.0821]	3489	6662	3046	6615	7088	13472	6240	13416
Tboung Khmum	2010	0.06013	[0.041-0.0793]	3489	6662	3046	6615	7088	13472	6240	13416
Tboung Khmum	2011	0.05537	[0.0378-0.073]	3489	6662	3046	6615	7088	13472	6240	13416
Tboung Khmum	2012	0.04121	[0.0248-0.0576]	3489	6662	3046	6615	7088	13472	6240	13416
Tboung Khmum	2013	0.04994	[0.0347-0.0652]	3489	6662	3046	6615	7088	13472	6240	13416
Tboung Khmum	2014	0.04321	[0.0291-0.0573]	3489	6662	3046	6615	7088	13472	6240	13416
Tboung Khmum	2015	0.03268	[0.0195-0.0459]	3489	6662	3046	6615	7088	13472	6240	13416
Tboung Khmum	2016	0.07981	[0.0696-0.09]	3489	6662	3046	6615	7088	13472	6240	13416
Tboung Khmum	2017	0.01592	[0.00973-0.0221]	3489	6662	3046	6615	7088	13472	6240	13416
Tboung Khmum	2018	0.04879	[0.0423-0.0552]	3489	6662	3046	6615	7088	13472	6240	13416
Tboung Khmum	2019	0.05268	[0.0485-0.0569]	3489	6662	3046	6615	7088	13472	6240	13416
Tboung Khmum	2020	0.01056	[0.00832-0.0128]	3489	6662	3046	6615	7088	13472	6240	13416

### Sheet: Table S9
Table S9. DENV samples sequenced and/or genotyped in this study
Full Genome Sequences Submitted to NCBI
Serotype	Genotype	Province	Accession	Latitude	Longitude	Source
DENV-1	DENV-1	Kampong Speu	OK159935	11.4755	104.545	our febrile surveillance
DENV-1	DENV-1	Kampong Speu	OK159936	11.455	104.508	our febrile surveillance
DENV-1	DENV-1	Kampong Speu	OK159937	11.4678	104.546	our febrile surveillance
DENV-1	DENV-1	Kampong Speu	OK159938	11.4643	104.543	our febrile surveillance
DENV-1	DENV-1	Kampong Speu	OK159939	11.4678	104.543	our febrile surveillance
DENV-1	DENV-1	Kampong Speu	OK159940	11.4688	104.546	our febrile surveillance
DENV-1	DENV-1	Kampong Speu	OK159941	11.4674	104.539	our febrile surveillance
DENV-1	DENV-1	Kampong Speu	OK159942	11.4677	104.538	our febrile surveillance
DENV-1	DENV-1	Kampong Speu	OK159943	11.4695	104.536	our febrile surveillance
DENV-1	DENV-1	Kampong Speu	OK159944	11.4712	104.528	our febrile surveillance
DENV-1	DENV-1	Kampong Speu	OK159945	11.4718	104.528	our febrile surveillance
DENV-1	DENV-1	Kampong Speu	OK159946	11.5853	104.527	our febrile surveillance
DENV-1	DENV-1	Kampong Speu	OK159947	11.4837	104.581	our febrile surveillance
DENV-1	DENV-1	Kampong Speu	OK159948	11.4012	104.583	our febrile surveillance
DENV-1	DENV-1	Kampong Speu	OK159949	11.4582	104.569	our febrile surveillance
DENV-1	DENV-1	Kampong Speu	OK159950	11.4673	104.544	our febrile surveillance
DENV-1	DENV-1	Kampong Speu	OK159951	11.4657	104.516	our febrile surveillance
DENV-1	DENV-1	Kampong Speu	OK159952	11.4655	104.555	our febrile surveillance
DENV-1	DENV-1	Kampong Speu	OK159953	11.168	104.193	our febrile surveillance
DENV-1	DENV-1	Kampong Speu	OK159954	11.4254	104.46	our febrile surveillance
DENV-1	DENV-1	Kampong Speu	OK159955	11.5436	104.546	our febrile surveillance
DENV-1	DENV-1	Kampong Speu	OK159956	11.4707	104.476	our febrile surveillance
DENV-1	DENV-1	Kampong Speu	OK159957	11.4491	104.499	our febrile surveillance
DENV-1	DENV-1	Kampong Speu	OK159958	11.4669	104.543	our febrile surveillance
DENV-1	DENV-1	Kampong Speu	OK159959	11.4632	104.584	our febrile surveillance
DENV-1	DENV-1	Kampong Speu	OK159960	11.4561	104.466	our febrile surveillance
DENV-1	DENV-1	Kampong Speu	OK159961	11.4561	104.466	our febrile surveillance
DENV-1	DENV-1	Kampong Speu	OK159962	11.4688	104.545	our febrile surveillance
DENV-1	DENV-1	Kampong Speu	OK159963	11.4747	104.542	our febrile surveillance
DENV-1	DENV-1	Kampong Speu	OK159964	11.4698	104.541	our febrile surveillance
DENV-1	DENV-1	Kampong Speu	OK159965	11.4724	104.55	our febrile surveillance
DENV-1	DENV-1	Kampong Speu	OK159966	11.4733	104.548	our febrile surveillance
DENV-1	DENV-1	Kampong Speu	OK159967	11.4685	104.522	our febrile surveillance
DENV-1	DENV-1	Kampong Speu	OK159968	11.4632	104.53	our febrile surveillance
DENV-1	DENV-1	Kampong Speu	OK159969	11.4653	104.531	our febrile surveillance
DENV-1	DENV-1	Kampong Speu	OK159970	11.4752	104.592	our febrile surveillance
DENV-1	DENV-1	Kampong Speu	OK159971	11.4702	104.534	our febrile surveillance
DENV-1	DENV-1	Kampong Speu	OK159972	11.4838	104.58	our febrile surveillance
DENV-1	DENV-1	Kampong Speu	OK159973	11.5024	104.558	our febrile surveillance
DENV-1	DENV-1	Kampong Speu	OK159974	11.4452	104.584	our febrile surveillance
DENV-1	DENV-1	Kampong Speu	OK159975	11.4837	104.581	our febrile surveillance
DENV-1	DENV-1	Kampong Speu	OK159976	11.4176	104.544	our febrile surveillance
DENV-1	DENV-1	Kampong Speu	OL411495	11.417	104.518	our febrile surveillance
DENV-1	DENV-1	Kampong Speu	OL411496	11.4688	104.546	our febrile surveillance
DENV-1	DENV-1	Kampong Speu	OL411497	11.5961	104.248	our febrile surveillance
DENV-1	DENV-1	Kampong Speu	OL411498	11.4162	104.459	our febrile surveillance
DENV-1	DENV-1	Kampong Speu	OL411499	11.4672	104.539	our febrile surveillance
DENV-1	DENV-1	Kampong Speu	OL412140	11.4688	104.545	our febrile surveillance
DENV-1	DENV-1	Kampong Speu	OL412678	11.4043	104.405	our febrile surveillance
DENV-1	DENV-1	Kampong Speu	OL412703	11.4079	104.406	our febrile surveillance
DENV-1	DENV-1	Kampong Speu	OM033409	11.4511	104.489	our febrile surveillance
DENV-1	DENV-1	Kampong Speu	OQ678009	11.468	104.546	our febrile surveillance
DENV-1	DENV-1	Kampong Speu	OQ678018	11.4656	104.53	our febrile surveillance
DENV-1	DENV-1	Kampong Speu	OQ678060	11.4695	104.543	our febrile surveillance
DENV-1	DENV-1	Kampong Speu	OQ678061	11.4672	104.501	our febrile surveillance
DENV-1	DENV-1	Kampong Speu	OQ678099	11.4925	104.517	our febrile surveillance
DENV-1	DENV-1	Kampong Speu	OQ678244	11.4754	104.544	our febrile surveillance
DENV-1	DENV-1	Kampong Speu	OQ678252	11.4925	104.517	our febrile surveillance
DENV-1	DENV-1	Kampong Speu	OQ683856	11.4691	104.54	our febrile surveillance
DENV-1	DENV-1	Kampong Speu	OQ683880	11.3375	104.618	our febrile surveillance
DENV-1	DENV-1	Ratanakiri	PP470671	13.839	107.322	NDCP
DENV-1	DENV-1	Ratanakiri	PP470672	13.9627	107.357	NDCP
DENV-1	DENV-1	Ratanakiri	PP470673	13.9627	107.357	NDCP
DENV-2	Cosmopolitan	Kampong Speu	OL412740	11.4696	104.536	our febrile surveillance
DENV-2	Cosmopolitan	Kampong Speu	OL414717	11.4703	104.528	our febrile surveillance
DENV-2	Cosmopolitan	Kampong Speu	OL414718	11.4645	104.532	our febrile surveillance
DENV-2	Asian-1	Kampong Speu	OL414719	11.4653	104.531	our febrile surveillance
DENV-2	Asian-1	Kampong Speu	OL414720	11.4538	104.506	our febrile surveillance
DENV-2	Asian-1	Kampong Speu	OL414721	11.4538	104.506	our febrile surveillance
DENV-2	Cosmopolitan	Kampong Speu	OL414722	11.3859	104.442	our febrile surveillance
DENV-2	Cosmopolitan	Kampong Speu	OL414723	11.4537	104.542	our febrile surveillance
DENV-2	Cosmopolitan	Kampong Speu	OL414724	11.4589	104.55	our febrile surveillance
DENV-2	Cosmopolitan	Kampong Speu	OL414725	11.4513	104.492	our febrile surveillance
DENV-2	Cosmopolitan	Kampong Speu	OL414726	11.4402	104.561	our febrile surveillance
DENV-2	Cosmopolitan	Kampong Speu	OL414727	11.4407	104.561	our febrile surveillance
DENV-2	Asian-1	Kampong Speu	OL414728	11.4559	104.632	our febrile surveillance
DENV-2	Asian-1	Kampong Speu	OL414729	11.4452	104.594	our febrile surveillance
DENV-2	Cosmopolitan	Kampong Speu	OL414730	11.5418	104.445	our febrile surveillance
DENV-2	Cosmopolitan	Kampong Speu	OL414732	11.4471	104.524	our febrile surveillance
DENV-2	Cosmopolitan	Kampong Speu	OL414733	11.3984	104.522	our febrile surveillance
DENV-2	Asian-1	Kampong Speu	OL414734	11.2917	104.238	our febrile surveillance
DENV-2	Asian-1	Kampong Speu	OL414735	11.2917	104.238	our febrile surveillance
DENV-2	Cosmopolitan	Kampong Speu	OL414736	11.9091	104.133	our febrile surveillance
DENV-2	Cosmopolitan	Kampong Speu	OL414737	11.4719	104.527	our febrile surveillance
DENV-2	Cosmopolitan	Kampong Speu	OL414738	11.4713	104.528	our febrile surveillance
DENV-2	Cosmopolitan	Kampong Speu	OL414739	11.4713	104.528	our febrile surveillance
DENV-2	Cosmopolitan	Kampong Speu	OL414740	11.4716	104.528	our febrile surveillance
DENV-2	Cosmopolitan	Kampong Speu	OL414741	11.4591	104.535	our febrile surveillance
DENV-2	Cosmopolitan	Kampong Speu	OL414742	11.4502	104.515	our febrile surveillance
DENV-2	Asian-1	Kampong Speu	OL414743	11.4559	104.513	our febrile surveillance
DENV-2	Asian-1	Kampong Speu	OL414744	11.4567	104.513	our febrile surveillance
DENV-2	Cosmopolitan	Kampong Speu	OL414745	11.4404	104.562	our febrile surveillance
DENV-2	Cosmopolitan	Kampong Speu	OL414746	11.9091	104.133	our febrile surveillance
DENV-2	Cosmopolitan	Kampong Speu	OL414747	11.4574	104.527	our febrile surveillance
DENV-2	Cosmopolitan	Kampong Speu	OL414749	11.6082	104.147	our febrile surveillance
DENV-2	Cosmopolitan	Kampong Speu	OL414750	11.3984	104.522	our febrile surveillance
DENV-2	Cosmopolitan	Kampong Speu	OL414751	11.3984	104.522	our febrile surveillance
DENV-2	Cosmopolitan	Kampong Speu	OL414752	11.4611	104.507	our febrile surveillance
DENV-2	Cosmopolitan	Kampong Speu	OL414753	11.4745	104.591	our febrile surveillance
DENV-2	Cosmopolitan	Kampong Speu	OL414754	11.4571	104.538	our febrile surveillance
DENV-2	Cosmopolitan	Kampong Speu	OL414755	11.4611	104.507	our febrile surveillance
DENV-2	Cosmopolitan	Kampong Speu	OL414756	11.3984	104.522	our febrile surveillance
DENV-2	Cosmopolitan	Kampong Speu	OL414757	11.3984	104.522	our febrile surveillance
DENV-2	Cosmopolitan	Kampong Speu	OL414758	11.471	104.553	our febrile surveillance
DENV-2	Cosmopolitan	Kampong Speu	OL414759	11.4703	104.528	our febrile surveillance
DENV-2	Cosmopolitan	Kampong Speu	OL414760	11.467	104.532	our febrile surveillance
DENV-2	Asian-1	Kampong Speu	OL414761	11.441	104.562	our febrile surveillance
DENV-2	Cosmopolitan	Kampong Speu	OL414762	11.4533	104.58	our febrile surveillance
DENV-2	Cosmopolitan	Kampong Speu	OL414763	11.4504	104.492	our febrile surveillance
DENV-2	Cosmopolitan	Kampong Speu	OL414764	11.6877	104.13	our febrile surveillance
DENV-2	Cosmopolitan	Kampong Speu	OL414765	11.4745	104.591	our febrile surveillance
DENV-2	Cosmopolitan	Kampong Speu	OL420733	11.4406	104.561	our febrile surveillance
DENV-2	Cosmopolitan	Kampong Speu	OL435143	11.4869	104.543	our febrile surveillance
DENV-2	Cosmopolitan	Kampong Speu	OP999336	11.5278	104.519	our febrile surveillance
DENV-2	Cosmopolitan	Kampong Speu	OQ674509	11.4708	104.53	our febrile surveillance
DENV-2	Asian-1	Kampong Speu	OQ678012	11.4574	104.534	our febrile surveillance
DENV-2	Cosmopolitan	Kampong Speu	OQ678017	11.4561	104.518	our febrile surveillance
DENV-2	Cosmopolitan	Kampong Speu	OQ678059	11.4929	104.566	our febrile surveillance
DENV-2	Cosmopolitan	Kampong Speu	OQ678101	11.5958	104.231	our febrile surveillance
DENV-2	Cosmopolitan	Kampong Speu	OQ678102	11.4727	104.579	our febrile surveillance
DENV-2	Cosmopolitan	Kampong Speu	OQ683881	11.5788	104.234	our febrile surveillance
DENV-2	Cosmopolitan	Kampong Speu	PP396279	11.495	104.563	our febrile surveillance
DENV-2	Cosmopolitan	Kampong Speu	PP396280	11.5084	104.549	our febrile surveillance
DENV-2	Cosmopolitan	Kampong Speu	PP406368	11.5153	104.56	our febrile surveillance
DENV-2	Cosmopolitan	Kampong Speu	PP406369	11.5142	104.544	our febrile surveillance
DENV-2	Cosmopolitan	Kampong Speu	PP406370	11.4446	104.492	our febrile surveillance
DENV-2	Cosmopolitan	Kampong Speu	PP406371	11.4446	104.492	our febrile surveillance
DENV-2	Cosmopolitan	Kampong Speu	PP406372	11.4583	104.536	our febrile surveillance
DENV-2	Cosmopolitan	Kampong Speu	PP406373	11.5414	104.898	our febrile surveillance
DENV-2	Cosmopolitan	Kampong Speu	PP406374	11.5211	104.562	our febrile surveillance
DENV-2	Cosmopolitan	Kampong Speu	PP406375	11.5296	104.497	our febrile surveillance
DENV-2	Cosmopolitan	Kampong Speu	PP406376	11.4734	104.59	our febrile surveillance
DENV-2	Cosmopolitan	Kampong Speu	PP406447	11.5296	104.497	our febrile surveillance
DENV-2	Cosmopolitan	Kampong Speu	PP406448	11.5296	104.497	our febrile surveillance
DENV-2	Cosmopolitan	Kampong Speu	PP406449	11.5296	104.497	our febrile surveillance
DENV-2	Cosmopolitan	Kampong Speu	PP406450	11.4583	104.536	our febrile surveillance
DENV-2	Cosmopolitan	Kampong Speu	PP406451	11.5296	104.497	our febrile surveillance
DENV-2	Cosmopolitan	Kampong Speu	PP406452	11.5211	104.562	our febrile surveillance
DENV-2	Cosmopolitan	Kampong Speu	PP406453	11.4379	104.522	our febrile surveillance
DENV-2	Cosmopolitan	Kampong Speu	PP406454	11.5082	104.495	our febrile surveillance
DENV-2	Cosmopolitan	Kampong Speu	PP406455	11.4583	104.536	our febrile surveillance
DENV-2	Cosmopolitan	Kampong Speu	PP411227	11.4465	104.657	our febrile surveillance
DENV-2	Cosmopolitan	Kampong Speu	PP411228	11.4621	104.556	our febrile surveillance
DENV-2	Cosmopolitan	Kampong Speu	PP411229	11.4621	104.556	our febrile surveillance
DENV-2	Cosmopolitan	Kampong Speu	PP411230	11.4846	104.557	our febrile surveillance
DENV-2	Cosmopolitan	Kampong Speu	PP411231	11.5015	104.506	our febrile surveillance
DENV-2	Cosmopolitan	Kampong Speu	PP411232	11.4478	104.624	our febrile surveillance
DENV-2	Cosmopolitan	Kampong Speu	PP411233	11.4571	104.547	our febrile surveillance
DENV-2	Cosmopolitan	Kampong Speu	PP411234	11.5296	104.497	our febrile surveillance
DENV-2	Cosmopolitan	Kampong Speu	PP411235	11.4736	104.553	our febrile surveillance
DENV-2	Cosmopolitan	Kampong Speu	PP411249	11.4621	104.556	our febrile surveillance
DENV-2	Cosmopolitan	Kampong Speu	PP411250	11.546	104.429	our febrile surveillance
DENV-2	Cosmopolitan	Kampong Speu	PP411251	11.7047	104.771	our febrile surveillance
DENV-2	Cosmopolitan	Kampong Speu	PP411252	11.3771	104.511	our febrile surveillance
DENV-2	Cosmopolitan	Kampong Speu	PP411253	11.5112	104.728	our febrile surveillance
DENV-2	Cosmopolitan	Kampong Speu	PP411254	11.5397	104.535	our febrile surveillance
DENV-2	Asian-1	Kampong Speu	PP411255	11.4856	104.768	our febrile surveillance
DENV-2	Cosmopolitan	Kampong Speu	PP411256	11.4493	104.5	our febrile surveillance
DENV-2	Cosmopolitan	Kampong Speu	PP411257	11.1237	105.067	our febrile surveillance
DENV-2	Cosmopolitan	Kampong Speu	PP439574	11.4695	104.543	our febrile surveillance
DENV-2	Cosmopolitan	Kampong Speu	PP439575	11.5256	104.55	our febrile surveillance
DENV-2	Cosmopolitan	Kampong Speu	PP439576	11.4984	104.56	our febrile surveillance
DENV-2	Cosmopolitan	Kampong Speu	PP439577	11.4647	104.515	our febrile surveillance
DENV-2	Cosmopolitan	Kampong Speu	PP439578	11.4984	104.56	our febrile surveillance
DENV-2	Cosmopolitan	Kampong Speu	PP439579	11.4576	104.504	our febrile surveillance
DENV-2	Cosmopolitan	Kampong Speu	PP439580	11.5005	104.557	our febrile surveillance
DENV-2	Cosmopolitan	Kampong Speu	PP439581	11.5211	104.562	our febrile surveillance
DENV-2	Cosmopolitan	Kampong Speu	PP439582	11.5528	104.546	our febrile surveillance
DENV-2	Cosmopolitan	Kampong Speu	PP446688	11.4725	104.531	our febrile surveillance
DENV-2	Cosmopolitan	Kampong Speu	PP446689	11.4186	104.447	our febrile surveillance
DENV-2	Cosmopolitan	Kampong Speu	PP446690	11.4911	104.556	our febrile surveillance
DENV-2	Cosmopolitan	Kampong Speu	PP446691	12.2041	104.665	our febrile surveillance
DENV-2	Cosmopolitan	Kampong Speu	PP446692	11.5733	104.92	our febrile surveillance
DENV-2	Cosmopolitan	Kampong Speu	PP446693	11.4858	104.576	our febrile surveillance
DENV-2	Cosmopolitan	Kampong Speu	PP446694	11.5302	104.802	our febrile surveillance
DENV-2	Cosmopolitan	Kampong Speu	PP469533	11.4695	104.543	our febrile surveillance
DENV-2	Cosmopolitan	Kampong Speu	PP469534	11.3281	104.576	our febrile surveillance
DENV-2	Cosmopolitan	Kampong Speu	PP470598	11.4585	104.535	NDCP
DENV-2	Cosmopolitan	Svay Reang	PP470599	11.092	105.799	NDCP
DENV-2	Cosmopolitan	Pursat	PP470600	12.5599	103.932	NDCP
DENV-2	Cosmopolitan	Svay Reang	PP470601	11.0728	105.767	NDCP
DENV-2	Cosmopolitan	Kampong Speu	PP470602	11.227	104.145	NDCP
DENV-2	Cosmopolitan	Svay Reang	PP470603	11.0878	105.801	NDCP
DENV-4	DENV-4	Kampong Speu	MZ976858	NA	NA	our febrile surveillance
DENV-4	DENV-4	Kampong Speu	MZ976859	11.4179	104.542	our febrile surveillance
DENV-4	DENV-4	Kampong Speu	MZ976860	11.6829	104.129	our febrile surveillance
DENV-4	DENV-4	Kampong Speu	OQ678015	11.4574	104.534	our febrile surveillance
DENV-4	DENV-4	Kampong Speu	PP396732	11.581	104.838	our febrile surveillance
DENV-4	DENV-4	Kampong Speu	PP447197	11.3115	104.436	our febrile surveillance
DENV-4	DENV-4	Kampong Speu	PP447198	11.4227	104.651	our febrile surveillance
DENV-4	DENV-4	Kampong Speu	PP447199	11.483	104.614	our febrile surveillance
DENV-4	DENV-4	Kampong Speu	PP447200	11.581	104.838	our febrile surveillance
Incomplete Sequences Characterized to Genotype (not submitted to NCBI)
Serotype	Genotype	Province	Closest Match in BLAST	Latitude	Longitude	Source
DENV-1	DENV-1	Kampong Speu	MK905537	11.453	104.521	our febrile surveillance
DENV-1	DENV-1	Kampong Speu	LC428062	11.4511	104.489	our febrile surveillance
DENV-1	DENV-1	Phnom Penh	MN912109	11.544	104.889	our febrile surveillance
DENV-2	Cosmopolitan	Kampong Speu	PP470602	11.4925	104.517	our febrile surveillance
DENV-2	Cosmopolitan	Kampong Speu	PP564550	11.4246	104.29	our febrile surveillance
DENV-2	Cosmopolitan	Kampong Speu	PP470603	11.4568	104.498	our febrile surveillance
DENV-2	Cosmopolitan	Kampong Speu	PP439578	11.495	104.563	our febrile surveillance
DENV-2	Cosmopolitan	Kampong Speu	PP439576	11.5005	104.557	our febrile surveillance
DENV-2	Cosmopolitan	Kampong Speu	PP439576	11.5287	104.565	our febrile surveillance
DENV-2	Cosmopolitan	Kampong Speu	PP439576	11.4455	104.524	our febrile surveillance
DENV-2	Cosmopolitan	Kampong Speu	PP439576	11.5256	104.55	our febrile surveillance
DENV-2	Cosmopolitan	Kampong Speu	PP470602	11.5049	104.554	our febrile surveillance
DENV-2	Cosmopolitan	Kampong Speu	PP439578	11.4771	104.549	our febrile surveillance
DENV-2	Cosmopolitan	Kampong Speu	PP470602	11.5016	104.551	our febrile surveillance
DENV-2	Cosmopolitan	Kampong Speu	PP439579	11.5142	104.544	our febrile surveillance
DENV-2	Cosmopolitan	Kampong Speu	PP439579	11.5142	104.544	our febrile surveillance
DENV-2	Cosmopolitan	Kampong Speu	PP439580	11.5005	104.557	our febrile surveillance
DENV-2	Cosmopolitan	Kampong Speu	PP446692	11.5142	104.544	our febrile surveillance
DENV-2	Cosmopolitan	Kampong Speu	PP439578	11.5084	104.549	our febrile surveillance
DENV-2	Cosmopolitan	Phnom Penh	PP411227	11.5504	104.888	our febrile surveillance
DENV-2	Cosmopolitan	Kampong Speu	PP439578	11.4865	104.631	our febrile surveillance
DENV-2	Cosmopolitan	Kampong Speu	PP439582	11.5137	104.505	our febrile surveillance
DENV-2	Cosmopolitan	Kampong Speu	PP439582	11.5221	104.503	our febrile surveillance
DENV-2	Cosmopolitan	Kampong Speu	PP446693	11.4652	104.555	our febrile surveillance
DENV-2	Cosmopolitan	Kampong Speu	PP406369	11.5153	104.56	our febrile surveillance
DENV-2	Cosmopolitan	Kampong Speu	PP406376	11.4032	104.613	our febrile surveillance
DENV-2	Cosmopolitan	Kampong Speu	PP439582	11.4771	104.549	our febrile surveillance
DENV-2	Cosmopolitan	Kampong Speu	PP406454	11.5082	104.495	our febrile surveillance
DENV-2	Cosmopolitan	Kampong Speu	KX452018	11.4867	104.507	our febrile surveillance
DENV-2	Cosmopolitan	Kampong Speu	PP439582	11.4731	104.542	our febrile surveillance
DENV-2	Cosmopolitan	Kampong Speu	PP446693	11.4621	104.556	our febrile surveillance
DENV-2	Cosmopolitan	Kampong Speu	PP439582	11.5082	104.495	our febrile surveillance
DENV-2	Cosmopolitan	Kampong Speu	PP446688	11.4652	104.555	our febrile surveillance
DENV-2	Cosmopolitan	Kampong Speu	PP446691	11.4493	104.5	our febrile surveillance
DENV-2	Cosmopolitan	Kampong Speu	PP470603	11.4781	104.633	our febrile surveillance
DENV-2	Cosmopolitan	Kampong Speu	MN923109	11.4736	104.553	our febrile surveillance
DENV-2	Cosmopolitan	Kampong Speu	PP510625	11.4576	104.504	our febrile surveillance
DENV-2	Cosmopolitan	Kampong Speu	PP446688	11.4771	104.549	our febrile surveillance
DENV-2	Cosmopolitan	Phnom Penh	MN923109	11.5749	104.873	our febrile surveillance
DENV-2	Cosmopolitan	Kampong Speu	PP406452	11.5079	104.649	our febrile surveillance
DENV-2	Cosmopolitan	Kampong Speu	PP406374	11.4446	104.492	our febrile surveillance
DENV-2	Cosmopolitan	Kampong Speu	PP446688	11.4621	104.556	our febrile surveillance
DENV-2	Cosmopolitan	Kampong Speu	PP470602	11.5082	104.495	our febrile surveillance
DENV-2	Cosmopolitan	Kampong Speu	PP406372	11.4911	104.556	our febrile surveillance
DENV-2	Cosmopolitan	Kampong Speu	PP470602	11.4574	104.534	our febrile surveillance
DENV-2	Cosmopolitan	Kampong Speu	PP439582	11.477	104.448	our febrile surveillance
DENV-2	Cosmopolitan	Kampong Speu	PP439582	11.4867	104.507	our febrile surveillance
DENV-2	Cosmopolitan	Kandal	PP411253	11.5182	105.035	our febrile surveillance
DENV-2	Cosmopolitan	Kampong Speu	PP411232	11.4379	104.522	our febrile surveillance
DENV-2	Cosmopolitan	Kampong Speu	PP470602	11.5853	104.525	our febrile surveillance
DENV-2	Cosmopolitan	Phnom Penh	PP446689	11.582	104.841	our febrile surveillance
DENV-2	Cosmopolitan	Pursat	MN018344	12.6738	103.943	NDCP
DENV-2	Cosmopolitan	Phnom Penh	PP446694	11.3464	104.64	our febrile surveillance
DENV-2	Cosmopolitan	Kampong Speu	PP446691	11.4954	104.589	our febrile surveillance
DENV-2	Cosmopolitan	Kampong Speu	PP564696	11.5075	104.584	our febrile surveillance
DENV-2	Cosmopolitan	Kampong Speu	PP446693	11.4975	104.583	our febrile surveillance
DENV-2	Cosmopolitan	Kampong Speu	PP406373	11.4324	104.535	our febrile surveillance
DENV-2	Cosmopolitan	Kampong Speu	PP446693	11.4778	104.507	our febrile surveillance
DENV-2	Cosmopolitan	Kampong Chhnang	PP469534	12.359	104.716	our febrile surveillance
DENV-2	Cosmopolitan	Phnom Penh	PP469534	11.5011	104.939	our febrile surveillance
DENV-2	Cosmopolitan	Kampong Speu	PP470602	11.4739	104.466	our febrile surveillance
DENV-2	Cosmopolitan	Kampong Speu	PP406369	11.4739	104.466	our febrile surveillance
DENV-2	Cosmopolitan	Prey Veng	PP470602	11.1117	105.393	our febrile surveillance
DENV-2	Cosmopolitan	Kampong Speu	PP406371	11.4324	104.535	our febrile surveillance
DENV-2	Cosmopolitan	Takeo	PP411253	11.2469	104.704	our febrile surveillance
DENV-2	Cosmopolitan	Kandal	PP446691	11.5229	104.757	our febrile surveillance
DENV-2	Cosmopolitan	Kompong Speu	PP564696	11.4706	104.545	NDCP
DENV-2	Cosmopolitan	Kompong Speu	PP564696	11.5013	104.56	NDCP
DENV-2	Cosmopolitan	Kompong Speu	PP564696	11.4834	104.491	NDCP
DENV-2	Cosmopolitan	Tbong Kmom	PP564696	12.1484	105.741	NDCP
DENV-2	Cosmopolitan	Kompong Chhnang	PP470603	12.4837	104.734	NDCP
DENV-2	Cosmopolitan	Kompong Speu	MN923109	11.4448	104.63	NDCP
DENV-2	Cosmopolitan	Kompong Speu	MG895163	11.4865	104.555	NDCP
DENV-2	Cosmopolitan	Kompong Speu	MN018344	NA	NA	NDCP
DENV-2	Cosmopolitan	Kompong Speu	MK564485	11.4757	104.562	NDCP
DENV-2	Cosmopolitan	Kompong Chhnang	PP546320	12.4837	104.734	NDCP
DENV-4	DENV-4	Kampong Speu	KP792537	11.5853	104.525	our febrile surveillance
DENV-4	DENV-4	Kampong Speu	KP792537	11.4124	104.625	our febrile surveillance
DENV-4	DENV-4	Kampong Speu	MK614090	11.1715	104.503	our febrile surveillance
DENV-4	DENV-4	Tbong Kmom	PP396732	11.895	105.986	NDCP

### Sheet: TableS10
Table S10: Linear regression for mean age of dengue infection in genotyped cases
Formula: lm(log10(age)~DENV.serotype.genotype)
R-squared: 0.0606. P-value: <0.001
Fixed Effects:
Predictor	Slope	95% CI	Statistic (t)	P-value
(Intercept)	0.82	[0.753-0.887]	24.1	<0.001***
DENV-2-Genotype-V	0.0864	[-0.0834-0.256]	1	0.32
DENV-2-Cosmopolitan	0.133	[0.0546-0.210]	3.33	<0.001***
DENV-4	0.342	[0.173-0.512]	3.95	<0.001***
